# Gene discovery and pleiotropic architecture of Chronic Pain in a Genome-wide Association Study of >1.2 million Individuals

**DOI:** 10.1101/2025.02.28.25323112

**Authors:** Sylvanus Toikumo, Christal Davis, Zeal Jinwala, Yousef Khan, Mariela Jennings, Lea Davis, Sandra Sanchez-Roige, Rachel L. Kember, Henry R. Kranzler

## Abstract

Chronic pain is highly prevalent worldwide, and genome-wide association studies (GWAS) have identified a growing number of chronic pain loci. To further elucidate its genetic architecture, we leveraged data from 1,235,695 European ancestry individuals across three biobanks. In a meta-analytic GWAS, we identified 343 independent loci for chronic pain, 92 of which were new. Sex-specific meta-analyses revealed 115 independent loci (12 of which were new) for males (N = 583,066) and 12 loci (two of which were new) for females (N = 241,266). Multi-omics gene prioritization analyses highlighted 490 genes associated with chronic pain through their effects on brain- and blood-specific regulation. Loci associated with increased risk for chronic pain were also associated with increased risk for multiple other traits, with Mendelian randomization analyses showing that chronic pain was causally associated with psychiatric disorders, substance use disorders, and C-reactive protein levels. Chronic pain variants also exhibited pleiotropic associations with cortical area brain structures. This study expands our knowledge of the genetics of chronic pain and its pathogenesis, highlighting the importance of its pleiotropy with multiple disorders and elucidating its multi-omic pathophysiology.

## Supplemental Table 1-23 for "Gene discovery and pleiotropic architecture of Chronic Pain in a Genome-wide Association Study of >1.2 million Individuals" (part 1 of 2)

### Sheet: Index
Index of Supplementary Tables by order of appearance
Supplementary Table 1	Description of biobank datasets included in the meta-analysis
Supplementary Table 2	Genetic correlation of chronic pain across biobanks included in the meta-analysis
Supplementary Table 3	SNP heritability for chronic pain in primary and sex-stratified meta-analyses
Supplementary Table 4	Associated lead SNPs for chronic pain from the primary GWAS meta-analyses
Supplementary Table 5	Associated lead SNPs for chronic pain from the secondary GWAS meta-analyses
Supplementary Table 6	Region definition for fine-mapping analyses
Supplementary Table 7	Credible sets identified using fine-mapping analyses (FINEMAP)
Supplementary Table 8	Associated lead SNPs for chronic pain from the male GWAS meta-analyses
Supplementary Table 9	Associated lead SNPs for chronic pain from the female GWAS meta-analyses
Supplementary Table 10	Gene prioritization using eQTL (SMR)
Supplementary Table 11	Gene prioritization using sQTL (SMR)
Supplementary Table 12	Gene prioritization using mQTL (SMR)
Supplementary Table 13	Gene prioritization using blood pQTL (SMR)
Supplementary Table 14	Gene prioritization using brain pQTL (SMR)
Supplementary Table 15	Gene prioritization using chromatin-tissue association (H-MAGMA)
Supplementary Table 16	Summary information of prioritized genes across omics approaches
Supplementary Table 17	Summary information of prioritized genes with associated lead SNPs from meta-analyses
Supplementary Table 18	Genetic correlation of chronic pain with 80 complex traits
Supplementary Table 19	Genetic correlation of chronic pain with brain IDPs
Supplementary Table 20	Mendelian Randomization results for chronic pain and complex traits
Supplementary Table 21	Mendelian Randomization results for chronic pain and brain IDPs
Supplementary Table 22	Phenome-wide association meta-analysis for chronic pain PGS using PMBB and BioVU
Supplementary Table 23	Lab-wide associations for chronic pain PGS in BioVU

### Sheet: ST1
Supplementary Table 1. Description of biobank datasets included in the meta-analysis
Phenotypic endpoint	Pain assessment questionnaire or ICD used	Phenotyping details
Million Veteran Program
Pain intensity	Numerical Pain Rating Scale: ‘Are you in pain?’ They then rated their current pain on a scale of 0–10, where ‘0 is no pain and 10 is the worst pain imaginable’	Median pain score by year for each participant and the median of the annual median pain scores
UK Biobank
Multi-site chronic pain	Questionnaire: “Pain types experienced in the last month” (field ID 6159) at seven different body sites (head, face, neck/shoulder, back, stomach/abdomen, hip, knee)	Sum of body sites at which chronic pain (at least 3 months duration) was recorded: 0 to 7 sites
FinnGen
Pain (limb, back, neck, head abdominally)	ICD 9 and 10 included: G6_TRINEU|G6_ATYFAC|H7_OCUPAIN|M13_DORSALGIA|M13_RHEUMATISM|M13_MYALGIA|M13_NEURALGIA|M13_PANNICULITISNAS|M13_LIMBPAIN|M13_FIBROMYALGIA|PHANTOMLIMB|TEMPOROMANDIB|JOINTPAIN|R18_ABDOMI_PELVIC_PAIN|R18_HEADACHE1|R18_PAIN_NOT_ELSEW_CLASSIFIED	Individuals with one or more ICD-9 or -10 codes for 16 pain conditions were regarded as cases, and controls were those with no ICD pain codes

### Sheet: ST2
Supplementary Table 2. Genetic correlation of chronic pain across biobanks included in the meta-analysis
Biobank	rg	se	z	p	h2_obs	h2_obs_se	h2_int	h2_int_se	gcov_int	gcov_int_se
Primary meta-analyses
MVP vs UKB	0.7889	0.0189	41.75	0	0.0698	0.0031	1.0377	0.0122	0.0138	0.0088
MVP vs FinnGen	0.6593	0.0242	27.2589	1.3032e-163	0.0542	0.0029	1.1438	0.012	0.0115	0.0096
UKB vs FinnGen	0.6855	0.022	31.1671	2.974e-213	0.0558	0.0026	1.1427	0.0105	-0.0069	0.0063
Sex-stratified meta-analyses
MVP female vs UKB female	0.6996	0.0723	9.6814	3.6164e-22	0.0813	0.0041	1.0212	0.0088	2.0256e-05	0.0061
MVP male vs UKB male	0.7902	0.0289	27.299	4.3614e-164	0.0638	0.005	1.0188	0.01	0.0147	0.0076

### Sheet: ST3
Supplementary Table 3. SNP heritability for chronic pain in primary and sex-stratified meta-analyses
Dataset	h2	se	intercept	int_SE	lambda_GC	mean_Chi2	Ratio	Ratio_SE
Primary meta-analyses	0.054	0.0017	1.1524	0.0156	2.1155	2.6101	0.0947	0.0097
Secondary meta-analyses	0.0674	0.0022	1.1113	0.0138	1.959	2.3283	0.0838	0.0104
Male meta-analyses	0.0702	0.0026	1.092	0.0124	1.7452	1.9892	0.093	0.0125
Female meta-analyses	0.084	0.0035	1.011	0.0078	1.3101	1.3829	0.0287	0.0205

### Sheet: ST4
Supplementary Table 4. Associated lead SNPs for chronic pain from the primary GWAS meta-analyses (N = 1,235,695). GRCh37_bp: base position. P-values are considered GWS after correction for multiple testing at p<5x10-8.
GenomicLocus	Genomic_cord	rsID	CHR	GRCh37_bp	Effect allele	Other allele	BETA	SE	Freq1	P	Direction	mvp_Pval	ukb_Pval	fin_Pval	GWS_in_inputGWAS	HetPVal	start	end	nearestGene	dist	func	biotype	CADD	RDB	Indep_loci	Cond_Sig	Pain-related trait in GWAS catalog and MVP (within 1 Mb upstream and downstream of lead SNP)	Novel pain loci
1	p36.23	rs12140566	1	8677188	T	G	0.00953273	0.00166075	0.1786	9.467e-09	+++	1.80999e-07	0.00046	0.241261	N	0.01904	8375842	8980238	RERE	0	intronic	protein_coding	2.709	3a	L1	Y	Pain (pleiotropy) (GCST90104572)	N
2	p36.13	rs78695089	1	19402242	A	C	-0.0133305	0.00229441	0.0839	6.234e-09	---	8.90666e-06	0.06	0.000244641	N	0.2274	19240526	19769930	UBR4	0	intronic	protein_coding	5.171	4	L2	Y	Rheumatoid arthritis (GCST90302862)	N
3	p35.2	rs12739999	1	32207990	A	G	0.0121353	0.00162737	0.1882	8.88e-14	+++	1.77237e-06	7.5e-08	0.00544415	N	0.1435	32076061	32256590	BAI2	0	intronic	protein_coding	13.16	5	L3	Y	Pain intensity (PMID:38429522), Multisite chronic pain (GCST012332)	N
4	p34.3	rs4147222	1	37176422	A	G	-0.00945455	0.00136429	0.6806	4.21e-12	---	0.00538845	3.9e-07	2.46207e-05	N	0.1962	37082983	46865671	RP4-614N24.1	62318	intergenic	antisense	3.218		L4	Y	Pain intensity (PMID:38429522), Migraine (GCST90102553), Rheumatoid arthritis (GCST90013534)	N
4	p34.3	rs531785	1	38240931	A	G	-0.00724318	0.00127543	0.4644	1.351e-08	---	5.46084e-06	0.0043	0.0169551	N	0.3221	37082983	46865671	ACTN4P2	1410	intergenic	pseudogene	0.817	7	L5	Y	Pain intensity (PMID:38429522), Migraine (GCST90102553), Rheumatoid arthritis (GCST90013534)	N
4	p34.3	rs17264866	1	40022777	C	G	-0.0111465	0.00152088	0.774	2.326e-13	---	3.28609e-06	7.8e-07	0.00185281	N	0.3624	37082983	46865671	PPIEL	0	ncRNA_intronic	pseudogene	2.302	7	L6	Y	Pain (pleiotropy) (GCST90104572)	N
4	p34.3	rs11316275	1	42343350	A	AG	-0.00928396	0.00168401	0.8276	3.537e-08	---	2.53221e-07	0.043	0.0227217	N	0.06476	37082983	46865671	HIVEP3	0	intronic	protein_coding	0.443		L7	Y	Rheumatoid arthritis (GCST90132227)	N
4	p34.3	rs4660830	1	45473316	T	C	0.00806322	0.00135744	0.6744	2.843e-09	+++	4.98085e-06	0.0049	0.00422893	N	0.4372	37082983	46865671	HECTD3	0	intronic	protein_coding	2.683	5	L8	Y	Smoking initiation (GCST90243968)	Y
4	p34.3	rs3014237	1	46090252	A	G	-0.00896306	0.00143111	0.271	3.787e-10	---	6.56309e-07	0.013	0.000905357	N	0.2592	37082983	46865671	CCDC17	522	upstream	protein_coding	9.391		L9	Y	Smoking initiation (GCST90243968)	Y
5	p33	rs6676515	1	50861987	A	G	-0.00984533	0.00127646	0.5409	1.227e-14	---	1.03944e-05	3e-07	0.000116971	N	0.5963	50698760	51837195	HMGB1P45	2509	intergenic	pseudogene	3.103	6	L10	Y	Multisite chronic pain (GCST012332), Pain (pleiotropy) (GCST90104572)	N
6	p31.3	rs577841	1	65731694	T	G	0.00893272	0.00151711	0.7724	3.906e-09	+++	0.00404284	5.9e-06	0.00442996	N	0.3307	65698179	65869163	DNAJC6	0	intronic	protein_coding	9.557	3a	L11	Y	Pain (pleiotropy) (GCST90104572)	N
7	p31.1	rs34361149	1	72750470	A	G	-0.0103742	0.00171163	0.1655	1.355e-09	---	1.36863e-05	0.002	0.00249557	N	0.6464	72519040	73298749	NEGR1	2052	intergenic		8.685	4	L12	Y	Migraine (GCST003720), Osteoarthritis (GCST90271767)	N
8	p31.1	rs71658797	1	77967507	A	T	0.0135411	0.00194836	0.1213	3.663e-12	+++	1.24735e-09	1.6e-05	0.10994	Y	0.007572	77557339	78623626	AK5	0	intronic	protein_coding	10.96	5	L13	Y	Pain intensity (PMID:38429522)	N
9	p22.2	rs17130426	1	88790511	A	T	0.0128433	0.00218386	0.9064	4.087e-09	+++	1.45847e-06	0.02	0.00296845	N	0.2394	88629880	88881800	CTA-21C21.1	11525	intergenic	pseudogene	2.597	7	L14	Y	Smoking initiation (GCST90243968)	Y
10	p21.3	rs6658412	1	98309251	A	C	0.00956056	0.00144747	0.2615	3.982e-11	+++	0.000113328	6.4e-06	0.00200623	N	0.5525	98012711	98562260	DPYD	0	intronic	protein_coding	2.002	6	L15	Y	Pain (pleiotropy) (GCST90104572), Musculoskeletal pain factor (GCST90129462)	N
11	p21.1	rs12722976	1	103345744	C	G	-0.00719383	0.00127257	0.4879	1.575e-08	---	7.72118e-05	0.0007	0.0149012	N	0.5814	102902818	103757081	COL11A1	0	intronic	protein_coding	0.19	6	L16	Y	Back pain (GCST90103483, GCST90103484)	N
12	p13.3	rs569670	1	110022896	A	C	0.00810067	0.00148228	0.7566	4.632e-08	+++	0.0101998	2.1e-06	0.0264198	N	0.1247	109825591	112347256	SYPL2	0	UTR3	protein_coding	0.801	7	L17	Y	Pain (pleiotropy) (GCST90104572)	N
12	p13.3	rs12033257	1	112318484	A	G	0.0100266	0.001604	0.6194	4.067e-10	++?	0.000617464	4.2e-08		Y	0.1005	109825591	112347256	KCND3	0	UTR3	protein_coding	1.056	5	L18	Y	Multisite chronic pain (GCST012332)	N
13	p12	rs1289882	1	117903516	T	C	0.013916	0.00241054	0.1184	7.771e-09	++?	2.19156e-06	0.00069		N	0.4371	117812481	118098984	RP11-188D8.1	4004	intergenic	lincRNA	1.673	6	L19	N	Pain intensity (PMID:38429522), Osteoarthritis (hip) (GCST90034522)	N
13	p12	rs1289948	1	117957288	A	G	-0.00863575	0.00147117	0.2489	4.356e-09	---	8.9046e-07	0.00016	0.14821	N	0.04892	117812481	118098984	MAN1A2	0	intronic	protein_coding	1.338	7	L19	Y	Pain intensity (PMID:38429522), Osteoarthritis (hip) (GCST90034522)	N
14	q21.2	rs115815732	1	150382759	T	C	0.0145094	0.0026477	0.9385	4.243e-08	+++	2.3803e-05	0.00053	0.0749428	N	0.223	149673166	156598920	RPRD2	0	intronic	protein_coding	4.799	3a	L20	N	Multisite chronic pain (GCST012332), Chronic musculoskeletal pain (GCST90245879)	N
14	q21.2	rs60709164	1	150494720	CAAAA	C	0.0118318	0.00159029	0.6009	1.005e-13	++?	0.000125981	1.2e-11		Y	0.02114	149673166	156598920	LINC00568	4211	intergenic	lincRNA	0.882		L20	Y	Multisite chronic pain (GCST012332), Chronic musculoskeletal pain (GCST90245879)	N
14	q21.2	rs9660679	1	153582258	T	C	-0.00702931	0.00127319	0.4802	3.375e-08	---	0.000109955	0.00034	0.0352201	N	0.4171	149673166	156598920	S100A16	0	intronic	protein_coding	9.446	4	L21	Y	Pain (pleiotropy) (GCST90104572)	N
14	q21.2	rs12136718	1	156409585	A	G	0.0135288	0.00246877	0.0715	4.261e-08	+++	0.00111874	0.0098	0.000280808	N	0.7953	149673166	156598920	RP11-98G7.1	6618	intergenic	lincRNA	13.43	4	L22	Y	Pain (pleiotropy) (GCST90104572)	N
15	q24.1	rs11576904	1	166878464	C	G	-0.00828644	0.00132923	0.3551	4.546e-10	---	3.79372e-12	0.23	0.012984	Y	0.0002058	166515192	169086221	RP4-782G3.1	1146	intergenic	lincRNA	4.131	1f	L23	Y	Pain intensity (PMID:38429522)	N
15	q24.1	rs686610	1	168709029	A	G	-0.00831735	0.00127293	0.4829	6.384e-11	---	0.000121048	0.00011	0.000305548	N	0.9655	166515192	169086221	AL049798.1	8004	intergenic	miRNA	0.406		L24	Y	Smoking cessation (GCST90243968)	Y
15	q24.1	rs1200136	1	169079664	T	C	-0.00719509	0.00131899	0.368	4.906e-08	---	0.00146854	0.003	0.000981635	N	0.9834	166515192	169086221	ATP1B1	0	intronic	protein_coding	10.6	2b	L25	Y	Smoking cessation (GCST90243968)	Y
16	q25.1	rs7536102	1	174465939	T	C	0.0108211	0.00142233	0.7236	2.782e-14	+++	4.36542e-05	7.6e-07	2.98903e-05	N	0.7033	173471890	176895381	RABGAP1L	0	intronic	protein_coding	4.843	5	L26	Y	Pain intensity (PMID:38429522), Pain (pleiotropy) (GCST90104572)	N
16	q25.1	rs12138378	1	176589008	T	C	0.0212481	0.00348558	0.0527	1.087e-09	++?	2.9678e-06	8.5e-05		N	0.7306	173471890	176895381	PAPPA2	0	intronic	protein_coding	4.217	6	L27	Y	Smoking initiation (GCST90243968)	Y
17	q31.1	rs12121218	1	191031130	T	G	-0.0100044	0.00161466	0.8079	5.808e-10	---	0.00213639	0.0053	1.12912e-06	N	0.2848	190494599	191808947	HNRNPA1P46	84024	intergenic	pseudogene	4.513	7	L28	N	Pain intensity (PMID:38429522)	N
17	q31.1	rs11332270	1	191388815	G	GA	0.00908036	0.00132463	0.3607	7.149e-12	+++	3.89141e-08	0.0027	0.000947175	Y	0.2076	190494599	191808947	RP11-309H21.2	191217	intergenic	lincRNA	0.91		L28	Y	Pain intensity (PMID:38429522)	N
18	q31.3	rs12561959	1	198293574	A	G	0.0102096	0.00143939	0.2661	1.315e-12	+++	3.20661e-07	0.022	1.5569e-06	N	0.1264	198030154	199119573	NEK7	2023	intergenic		0.283	7	L29	Y	Back pain (GCST90103483)	N
18	q31.3	rs12137224	1	198776932	A	G	-0.0100762	0.00182938	0.1407	3.627e-08	---	5.87901e-05	0.00083	0.0305914	N	0.4382	198030154	199119573	MIR181A1HG	0	ncRNA_exonic	lincRNA	0.532	7	L29	N	Back pain (GCST90103483)	N
19	q32.2	rs7540932	1	208694658	T	G	0.00871814	0.00158512	0.4691	3.797e-08	?++		0.00062	1.40712e-05	N	0.5694	208638645	210958191	RP11-565N2.1	85786	intergenic	lincRNA	2.055	6	L30	Y	Smoking initiation (GCST90243968), Smoking status (GCST010018)	Y
19	q32.2	rs4328122	1	210834507	A	G	-0.00833305	0.00136028	0.677	8.993e-10	---	0.000651448	0.025	8.24005e-07	N	0.1813	208638645	210958191	HHAT	0	intronic	protein_coding	7.695	7	L31	Y	Smoking initiation (GCST90243968), Smoking status (GCST010018)	Y
20	q32.3	rs12124666	1	214491961	T	C	0.0116551	0.00209361	0.8971	2.599e-08	+++	0.00319689	0.055	2.05973e-06	N	0.1404	214424307	214662788	SMYD2	0	intronic	protein_coding	0.259	4	L31	N	Smoking initiation (GCST90243968)	Y
21	q42.13	rs6666360	1	229830140	A	C	-0.0103497	0.00185912	0.1354	2.598e-08	---	0.000213264	0.00011	0.0376565	N	0.3677	229554924	230150116	RP11-108F13.2	4488	intergenic	pseudogene	4.726	4	L32	Y	Smoking initiation (GCST90243968)	Y
22	q43	rs12032174	1	237856168	T	C	0.00838334	0.0013345	0.651	3.343e-10	+++	2.42711e-10	0.0077	0.0755231	Y	0.004326	237834701	237912733	RYR2	0	intronic	protein_coding	0.38	5	L33	Y	Pain intensity (PMID:38429522)	N
23	q43	rs3897821	1	243420388	A	G	-0.00926561	0.0013582	0.6751	8.991e-12	---	8.83788e-06	2.2e-08	0.0698265	Y	0.02017	243098453	245479650	SDCCAG8	0	intronic	protein_coding	2.802		L34	Y	Pain intensity (PMID:38429522), Multisite chronic pain (GCST008512)	N
23	q43	rs35570502	1	243728212	T	C	-0.0112839	0.00179081	0.8519	2.967e-10	---	2.63564e-08	0.0038	0.0174297	Y	0.07094	243098453	245479650	AKT3	0	intronic	protein_coding	4.736	7	L34	N	Pain intensity (PMID:38429522), Multisite chronic pain (GCST008512)	N
23	q43	rs6428906	1	245422577	T	C	-0.00728905	0.00127297	0.4825	1.03e-08	---	0.0245202	0.0001	0.000128209	N	0.3538	243098453	245479650	KIF26B	0	intronic	protein_coding	1.39	5	L35	Y	Pain intensity (PMID:38429522), Multisite chronic pain (GCST008512)	N
24	p24.3	rs13012094	2	16631289	T	C	0.00773519	0.00136351	0.6799	1.403e-08	+++	3.32109e-05	0.00031	0.0398804	N	0.3209	16575908	16782979	AC010880.1	17318	intergenic	lincRNA	16.22	7	L36	Y	Rheumatoid arthritis (GCST002318)	N
25	p24.1	rs4416248	2	22455521	A	G	0.00911884	0.00127322	0.4798	7.955e-13	+++	5.88452e-07	0.00017	0.00029849	N	0.6463	22414978	22722766	AC068490.2	0	ncRNA_intronic	lincRNA	0.325	6	L37	Y	Pain (pleiotropy) (GCST90104572)	N
26	p23.3	rs6705514	2	27213937	T	C	-0.0114348	0.00130609	0.3868	2.038e-18	---	3.85419e-13	0.0012	5.37886e-06	Y	0.02664	26937669	28293299	MAPRE3	0	ncRNA_intronic	protein_coding	0.008	7	L38	Y	Pain intensity (PMID:38429522)	N
26	p23.3	rs72810784	2	27379262	T	C	-0.00707186	0.00127352	0.4772	2.811e-08	---	0.003288	0.0024	0.000263682	N	0.8462	26937669	28293299	AC013403.13	2168	intergenic	pseudogene	0.316	6	L38	N	Pain intensity (PMID:38429522)	N
27	p23.1	rs56229323	2	32325025	T	TAGTGCTGC	-0.010015	0.00130335	0.6087	1.541e-14	---	1.36908e-08	0.018	2.31505e-07	Y	0.06289	31588577	32861555	SPAST	0	intronic	protein_coding	3.233		L39	Y	Pain intensity (PMID:38429522), Osteoarthritis of the hip or knee (GCST007092, GCST90034521), osteoarthritis (GCST007093), Knee osteoarthritis (GCST006925, GCST007090)	N
28	p16.3	rs76376207	2	51093698	T	C	0.0174774	0.00252673	0.068	4.609e-12	+++	1.10315e-08	0.0022	0.00175376	Y	0.1374	50884338	53391441	NRXN1	0	intronic	protein_coding	1.589	6	L40	Y	Pain intensity (PMID:38429522)	N
28	p16.3	rs72807818	2	51819019	A	G	-0.0113318	0.00197246	0.1179	9.175e-09	---	1.07593e-10	0.093	0.0938556	Y	0.0007855	50884338	53391441	AC007682.1	0	ncRNA_intronic	lincRNA	0.333	7	L41	Y	Pain intensity (PMID:38429522)	N
28	p16.3	rs1376569	2	53087260	T	C	-0.00856496	0.00130524	0.3882	5.299e-11	---	5.9105e-10	7.4e-05	0.251812	Y	0.002127	50884338	53391441	AC010967.2	0	ncRNA_intronic	lincRNA	6.846		L42	Y	Pain intensity (PMID:38429522)	N
29	p16.1	rs13018470	2	59694749	T	C	-0.00747472	0.00131274	0.3767	1.24e-08	---	0.00310451	1.2e-05	0.0100967	N	0.3494	59312947	61994601	RP11-444A22.1	0	ncRNA_intronic	lincRNA	0.453	6	L43	Y	Pain intensity (PMID:38429522), Methadone dose in opioid dependence (GCST004136)	N
29	p16.1	rs2540094	2	59761338	T	C	-0.0104594	0.00177128	0.8479	3.517e-09	---	1.82813e-06	1.8e-06	0.494006	N	0.003775	59312947	61994601	RP11-444A22.1	0	ncRNA_intronic	lincRNA	0.975		L44	Y	Pain intensity (PMID:38429522), Methadone dose in opioid dependence (GCST004136)	N
29	p16.1	rs359258	2	60486157	T	C	-0.010578	0.00132657	0.3583	1.535e-15	---	6.36154e-07	0.00022	3.34495e-07	N	0.6362	59312947	61994601	AC007381.3	91572	intergenic	lincRNA	3.203	5	L45	Y	Pain intensity (PMID:38429522), Methadone dose in opioid dependence (GCST004136)	N
29	p16.1	rs3087898	2	61765074	A	G	-0.00720962	0.0012939	0.4088	2.514e-08	---	1.88895e-06	0.0071	0.032765	N	0.1773	59312947	61994601	XPO1	0	UTR5	protein_coding	18.28		L46	Y	Pain intensity (PMID:38429522), Methadone dose in opioid dependence (GCST004136)	N
30	p12	rs4528777	2	80702160	A	G	-0.010711	0.00174276	0.2903	7.929e-10	?--		1.1e-07	0.000644941	N	0.1518	80503573	84014885	CTNNA2	0	intronic	protein_coding	1.808	6	L47	Y	Multisite chronic pain (GCST012332)	N
30	p12	rs114089087	2	83078007	A	G	0.0197237	0.0031568	0.0424	4.153e-10	+++	1.76752e-07	0.027	0.000960771	N	0.1337	80503573	84014885	AC098817.5	5919	intergenic	pseudogene	1.335	5	L48	Y	Smoking initiation (GCST90243968)	Y
30	p12	rs13412678	2	83231361	T	C	-0.01157	0.00188529	0.869	8.435e-10	---	0.00463286	0.0045	7.02716e-07	N	0.2189	80503573	84014885	AC098817.5	146475	intergenic	pseudogene	4.586	6	L48	N	Smoking initiation (GCST90243968)	Y
31	q11.2	rs4850917	2	100493439	A	G	0.0093276	0.00131764	0.6302	1.457e-12	+++	0.000880207	1.1e-07	0.000226694	N	0.2537	100202482	100543061	AFF3	0	intronic	protein_coding	1.137	7	L49	Y	Multisite chronic pain (GCST012332), Pain (pleiotropy) (GCST90104572)	N
32	q12.1	rs10204051	2	103775435	T	G	0.00738101	0.0012956	0.4054	1.222e-08	+++	1.27898e-06	0.11	0.000862363	N	0.09732	103703338	107701621	AC073987.1	0	ncRNA_intronic	lincRNA	2.299	7	L50	N	Pain (pleiotropy) (GCST90104572)	N
32	q12.1	rs264957	2	104305595	T	C	-0.00933984	0.0015642	0.4541	2.356e-09	--?	2.29205e-07	0.0013		N	0.2273	103703338	107701621	AC018880.2	65306	intergenic	pseudogene	1.526	7	L50	Y	Pain intensity (PMID:38429522), smoking initiation (GCST008810)	N
32	q12.1	rs10170477	2	104993719	A	C	0.00843358	0.00151384	0.229	2.535e-08	+++	0.00610607	0.014	8.79954e-06	N	0.3201	103703338	107701621	AHCYP3	17740	intergenic	pseudogene	1.058	6	L51	Y	Pain intensity (PMID:38429522), smoking status (GCST007468)	N
32	q12.1	rs2906605	2	107624367	T	C	0.00724164	0.00127314	0.4807	1.284e-08	+++	0.00870152	0.005	9.39832e-06	N	0.3611	103703338	107701621	AC005040.3	44236	intergenic	pseudogene	0.057	6	L52	Y	Alcohol consumption (GCST90032654)	Y
33	q22.1	rs1187143	2	138802939	A	T	-0.00742295	0.00127258	0.4877	5.453e-09	---	4.89137e-06	0.0083	0.00452783	N	0.3896	138698117	144519082	HNMT	29008	intergenic		0.62	7	L53	N	Smoking initiation (GCST90243968), Insomnia (GCST90131901)	Y
33	q22.1	rs17651262	2	139437714	A	G	0.00727185	0.00132941	0.3549	4.495e-08	+++	2.53367e-07	0.087	0.0121428	N	0.05308	138698117	144519082	NXPH2	0	intronic	protein_coding	2.662	7	L53	N	Smoking initiation (GCST90243968), Insomnia (GCST90131901)	Y
33	q22.1	rs201316997	2	139634194	A	AAAATAGC	0.0155127	0.00261421	0.0632	2.951e-09	+++	6.07203e-05	0.093	6.09593e-06	N	0.126	138698117	144519082	RN7SKP286	12728	intergenic	misc_RNA	3.085		L53	Y	Smoking initiation (GCST90243968), Insomnia (GCST90131901)	Y
33	q22.1	rs10187901	2	140586648	A	C	0.0123483	0.00223054	0.0893	3.094e-08	+++	0.00363033	0.02	1.42603e-05	N	0.3573	138698117	144519082	AC078851.2	2297	intergenic	miRNA	1.408	6	L53	N	Smoking initiation (GCST90243968), Insomnia (GCST90131901)	Y
33	q22.1	rs13001716	2	142229102	T	C	-0.00952416	0.00174085	0.1587	4.482e-08	---	3.00536e-05	0.002	0.0290851	N	0.407	138698117	144519082	LRP1B	0	intronic	protein_coding	1.541	6	L54	Y	Smoking initiation (GCST90243968)	Y
33	q22.1	rs16822399	2	144126493	T	C	0.00961675	0.00157652	0.7953	1.061e-09	+++	2.18361e-05	0.076	7.61062e-06	N	0.1357	138698117	144519082	ARHGAP15	0	ncRNA_intronic	protein_coding	0.365	7	L55	Y	Pain intensity (PMID:38429522), Migraine (GCST90102553)	N
33	q22.1	rs13428598	2	144250487	T	C	-0.00881222	0.00132157	0.3646	2.588e-11	---	1.82248e-06	0.0082	4.61892e-05	N	0.3877	138698117	144519082	ARHGAP15	0	ncRNA_intronic	protein_coding	0.207	7	L56	Y	Pain intensity (PMID:38429522), Migraine (GCST90102553)	N
33	q22.1	rs28396876	2	144487090	A	G	0.00888126	0.00131321	0.624	1.356e-11	+++	2.96543e-07	0.0035	0.000312004	N	0.3565	138698117	144519082	ARHGAP15	0	ncRNA_intronic	protein_coding	1.704	5	L57	Y	Pain intensity (PMID:38429522), Migraine (GCST90102553)	N
34	q24.2	rs35698743	2	160422212	T	C	-0.0135731	0.00217658	0.0943	4.482e-10	---	1.37679e-07	0.00074	0.0353029	N	0.09628	160257558	164449314	BAZ2B	0	intronic	protein_coding	0.002	7	L58	Y	Opioid use disorder (GCST90296425)	Y
34	q24.2	rs6710938	2	161333872	A	C	0.00860066	0.00152089	0.774	1.559e-08	+++	5.30988e-06	0.0034	0.0233572	N	0.2916	160257558	164449314	RBMS1	0	intronic	protein_coding	0.03	6	L58	N	Opioid use disorder (GCST90296425)	Y
34	q24.2	rs7421396	2	164403334	A	G	0.0105993	0.00175835	0.2818	1.659e-09	?++		2.7e-05	1.51381e-05	N	0.9984	160257558	164449314	FIGN	46571	intergenic		0.55	7	L59	Y	Smoking cessation (GCST90243968)	Y
35	q31.1	rs10182067	2	171596129	A	G	-0.0118076	0.00162639	0.6439	3.858e-13	--?	3.8672e-08	2e-06		Y	0.7567	171570488	172052632	AC007405.4	0	ncRNA_intronic	lincRNA	0.946	3a	L60	Y	Pain intensity (PMID:38429522), smoking status (GCST007468)	N
36	q33.3	rs114354942	2	206891138	T	C	-0.0145333	0.00215724	0.0962	1.618e-11	---	2.78463e-05	0.046	5.89916e-08	N	0.06232	206430393	212344135	INO80D	0	intronic	protein_coding	1.987	6	L61	Y	Pain (pleiotropy) (GCST90104572)	N
36	q33.3	rs142895582	2	207404213	T	C	0.030657	0.00494707	0.9753	5.755e-10	+?+	0.00163386		1.58209e-08	Y	0.06255	206430393	212344135	ADAM23	0	intronic	protein_coding	6.947	7	L62	Y	Pain intensity (PMID:38429522)	N
36	q33.3	rs55772859	2	208042581	A	C	0.010915	0.00135775	0.3253	9.027e-16	+++	9.24688e-07	1.1e-07	0.000196182	N	0.4716	206430393	212344135	AC007879.1	0	ncRNA_intronic	lincRNA	0.619	6	L63	Y	Pain intensity (PMID:38429522)	N
36	q33.3	rs57402142	2	208509471	G	GGAAAAAAAA	-0.0100485	0.0015647	0.5476	1.343e-10	--?	1.34206e-08	0.00085		Y	0.1422	206430393	212344135	AC079767.3	10033	intergenic	pseudogene	0.828		L63	N	Pain intensity (PMID:38429522)	N
36	q33.3	rs112314380	2	211356071	A	G	-0.0128	0.00179902	0.2498	1.12e-12	--?	5.14696e-07	4.5e-07		N	0.8181	206430393	212344135	CPS1	0	intronic	protein_coding	0.68	5	L64	Y	Pain (pleiotropy) (GCST90104572), General pain factor (GCST90129461)	N
36	q33.3	rs6435622	2	212296094	C	G	0.00847809	0.00137945	0.3067	7.969e-10	+++	0.000293297	7.5e-06	0.0100988	N	0.3636	206430393	212344135	ERBB4	0	intronic	protein_coding	0.302	6	L65	Y	Pain (pleiotropy) (GCST90104572), General pain factor (GCST90129461)	N
37	q35	rs2280039	2	220363488	A	G	0.00877366	0.00134318	0.6604	6.476e-11	+++	3.19238e-08	0.0062	0.00301203	Y	0.122	220339100	222981144	AC053503.11	0	ncRNA_intronic	antisense	9.373		L66	Y	Pain intensity (PMID:38429522)	N
37	q35	rs17315907	2	222879533	A	G	0.00767309	0.00127228	0.4943	1.626e-09	+++	2.21708e-06	0.0031	0.00680409	N	0.3515	220339100	222981144	AC009302.4	29710	intergenic	pseudogene	4.984	7	L67	Y	Pain intensity (PMID:38429522), Insomnia (GCST90131901), Depression (GCST90018833)	N
38	p26.3	rs75120399	3	2306480	T	C	-0.0103396	0.00185165	0.8633	2.353e-08	---	0.0110868	0.00049	0.000236314	N	0.624	2231987	2422321	CNTN4	0	intronic	protein_coding	5.685	6	L68	Y	Smoking initiation (GCST90243968)	Y
39	p24.3	rs4635727	3	18705035	A	G	0.0077582	0.00139913	0.7081	2.933e-08	+++	0.00306381	0.0023	0.00031722	N	0.8708	18609478	20754619	AC144521.1	0	ncRNA_intronic	processed_transcript	11		L69	Y	Migraine (GCST90000016)	N
39	p24.3	rs62237509	3	20724955	A	T	-0.00856741	0.00144305	0.264	2.912e-09	---	0.00020807	3.4e-05	0.0145285	N	0.4344	18609478	20754619	RNU6-815P	175706	intergenic	snRNA	5.947	7	L70	Y	Osteoarthritis (GCST90034520)	N
40	p24.1	rs6551129	3	26699296	A	G	-0.0100778	0.00164858	0.818	9.808e-10	---	9.6513e-06	0.01	0.000408404	N	0.5105	26560818	29807487	LRRC3B	0	intronic	protein_coding	6.031	5	L71	Y	Smoking initiation (GCST90243968)	Y
40	p22.1	rs7638850	3	29766450	C	G	0.00727827	0.00133034	0.3538	4.463e-08	+++	0.000565685	0.00031	0.0151116	N	0.6502	43202378	51287152	RBMS3	0	intronic	protein_coding	0.799	6	L72	Y	Pain (pleiotropy) (GCST90104572)	N
41	p22.1	rs3733156	3	43761441	A	G	0.00836801	0.00144376	0.2636	6.811e-09	+++	0.00222645	1e-05	0.00916769	N	0.3559	43202378	51287152	ABHD5	0	downstream	protein_coding	9.762		L73	Y	Osteoarthritis and BMI (GCST90271772)	N
41	p22.1	rs3804580	3	44892033	A	G	-0.00802563	0.0012727	0.4859	2.856e-10	---	0.00110539	0.0012	9.65006e-06	N	0.6247	43202378	51287152	KIF15	0	intronic	protein_coding	9.057		L74	Y	Osteoarthritis and BMI (GCST90271772)	N
41	p22.1	rs143861937	3	48451307	A	G	0.0135794	0.00216025	0.9041	3.249e-10	+++	1.49352e-05	0.015	4.63458e-05	N	0.4199	43202378	51287152	PLXNB1	0	intronic	protein_coding	7.825	5	L75	N	Pain intensity (PMID:38429522), Migraine (GCST90102553)	N
41	p22.1	rs9586	3	49213637	T	C	-0.0122408	0.00157196	0.7937	6.85e-15	---	4.83989e-05	9.1e-07	5.52752e-06	N	0.732	43202378	51287152	KLHDC8B	0	UTR3	protein_coding	11.63		L75	N	Pain intensity (PMID:38429522), Multisite chronic pain (GCST008512)	N
41	p22.1	rs115435316	3	49568181	A	G	0.026172	0.00381627	0.0286	6.981e-12	+++	0.000193185	1.1e-07	0.00383575	N	0.1815	43202378	51287152	DAG1	0	intronic	protein_coding	2.802	5	L75	N	Pain intensity (PMID:38429522), Multisite chronic pain (GCST008512)	N
41	p22.1	rs73077107	3	49671037	A	G	-0.0144841	0.00176227	0.154	2.051e-16	---	4.36103e-10	0.00023	2.23955e-05	Y	0.2306	43202378	51287152	BSN	0	intronic	protein_coding	14.55	7	L75	N	Pain intensity (PMID:38429522), Multisite chronic pain (GCST008512)	N
41	p22.1	rs2271961	3	49878113	T	C	-0.0143124	0.00127778	0.5469	4.036e-29	---	1.13043e-19	2.6e-06	3.80329e-08	Y	0.009828	43202378	51287152	TRAIP	0	intronic	protein_coding	1.395	1f	L75	Y	Pain intensity (PMID:38429522), Multisite chronic pain (GCST008512; GCST012332)	N
41	p22.1	rs150628303	3	49955296	A	G	-0.0202688	0.00296978	0.9518	8.778e-12	---	1.82741e-10	0.045	0.000916811	Y	0.01075	43202378	51287152	MON1A	0	intronic	protein_coding	7.006	7	L76	N	Pain intensity (PMID:38429522), Multisite chronic pain (GCST008512; GCST012332)	N
41	p22.1	rs142344547	3	49956036	A	G	-0.0198776	0.00249468	0.0699	1.612e-15	---	5.42234e-10	3.7e-06	0.00346354	Y	0.08252	43202378	51287152	MON1A	0	intronic	protein_coding	2.617	7	L76	Y	Pain intensity (PMID:38429522), Multisite chronic pain (GCST008512; GCST012332)	N
41	p22.1	rs34118560	3	50212381	A	AT	0.0164587	0.00275275	0.9434	2.249e-09	+++	9.18353e-05	0.00011	0.00993276	N	0.561	43202378	51287152	SEMA3F	0	intronic	protein_coding	2.096		L76	N	Pain intensity (PMID:38429522), Multisite chronic pain (GCST008512; GCST012332)	N
41	p22.1	rs4547694	3	50297330	A	G	-0.00779455	0.00131023	0.3804	2.699e-09	---	0.000336283	0.00044	0.00135416	N	0.957	43202378	51287152	U73166.2	404	upstream	lincRNA	4.447		L76	N	Pain intensity (PMID:38429522), Multisite chronic pain (GCST008512; GCST012332)	N
42	p14.3	rs13071861	3	58371332	C	G	-0.00974971	0.00174757	0.8428	2.418e-08	---	0.00165411	0.003	0.000389601	N	0.9225	57676428	58556841	PXK	0	intronic	protein_coding	2.372	7	L77	Y	Rheumatoid arthritis (GCST000679)	N
43	p14.1	rs6780736	3	67987662	T	G	-0.012583	0.00220406	0.0917	1.138e-08	---	3.3817e-07	0.01	0.0324923	N	0.09847	67587445	78633484	RP11-81N13.1	0	ncRNA_intronic	lincRNA	9.366	7	L78	Y	Pain intensity (PMID:38429522)	N
43	p14.1	rs1032376	3	68317975	T	C	0.0110185	0.00200957	0.8083	4.187e-08	?++		1.6e-05	0.000554383	N	0.4898	67587445	78633484	FAM19A1	0	intronic	protein_coding	16.13	6	L78	N	Pain intensity (PMID:38429522)	N
43	p14.1	rs5849952	3	70514634	T	TG	0.0119337	0.00167373	0.6632	1.004e-12	?++		1.1e-06	1.92331e-07	N	0.8964	67587445	78633484	RP11-231I13.2	152756	intergenic	antisense	9.024		L79	Y	Juvenile idiopathic osteoarthritis (GCST90010715)	N
43	p14.1	rs12487457	3	71327991	C	G	-0.0138937	0.00254417	0.933	4.727e-08	---	2.88755e-06	0.038	0.00852001	N	0.193	67587445	78633484	FOXP1	0	intronic	protein_coding	0.417	6	L79	N	Juvenile idiopathic osteoarthritis (GCST90010715)	N
43	p14.1	rs1696286	3	71660449	T	C	0.00708028	0.00127229	0.494	2.615e-08	+++	0.000366142	0.00013	0.0238232	N	0.4789	67587445	78633484	RP11-154H23.3	23888	intergenic	lincRNA	7.197		L79	N	Juvenile idiopathic osteoarthritis (GCST90010715)	N
43	p14.1	rs11710505	3	73424991	A	G	-0.0110342	0.0020044	0.193	3.693e-08	?--		0.41	6.31539e-12	Y	2.721e-05	67587445	78633484	PDZRN3	6592	intergenic		0.939	7	L80	Y	Pain (FinnGen)	N
43	p14.1	rs6549671	3	74952237	A	G	-0.0085436	0.00151268	0.7705	1.626e-08	---	0.000115529	0.0027	0.00368562	N	0.8185	67587445	78633484	NIPA2P2	181068	intergenic	pseudogene	0.064	7	L81	Y	Pain intensity (PMID:38429522), cocaine use (GCST009384), smoking initiation (GCST007468)	N
43	p14.1	rs62268946	3	76194352	T	C	0.00746016	0.00127742	0.5452	5.211e-09	+++	6.22692e-07	0.0049	0.0240769	N	0.1544	67587445	78633484	ROBO2	0	intronic	protein_coding	3.878	5	L82	N	Pain intensity (PMID:38429522)	N
43	p14.1	rs3071072	3	77245653	CTT	C	0.0110316	0.00178245	0.7431	6.059e-10	++?	5.69111e-08	0.0011		N	0.178	67587445	78633484	ROBO2	0	intronic	protein_coding	0.945		L82	Y	Pain intensity (PMID:38429522)	N
43	p14.1	rs5850333	3	77607070	A	AC	0.00814959	0.00141732	0.2796	8.928e-09	+++	3.55702e-07	4.9e-05	0.436287	N	0.006903	67587445	78633484	ROBO2	0	intronic	protein_coding	3.247		L82	N	Pain intensity (PMID:38429522)	N
43	p14.1	rs4563376	3	78506900	A	G	-0.00823057	0.00137451	0.3107	2.126e-09	---	1.32546e-06	0.041	0.000645283	N	0.1875	67587445	78633484	MRPS17P3	67350	intergenic	pseudogene	1.142		L82	N	Pain intensity (PMID:38429522)	N
44	q13.12	rs638293	3	107318320	A	T	0.0108943	0.00177259	0.2745	7.951e-10	?++		5.4e-08	0.001013	N	0.1069	107152358	107551521	BBX	0	UTR5	protein_coding	0.037	3a	L83	Y	Multisite chronic pain (GCST012332)	N
45	q13.31	rs9837485	3	114106253	A	G	0.00724876	0.00127889	0.5511	1.444e-08	+++	0.000415076	0.023	6.90621e-05	N	0.5115	114018053	114131674	ZBTB20	0	ncRNA_intronic	protein_coding	4.174	7	L84	Y	Cannabis use disorder (GCST90296427), Alcohol use disorder (GCST90296428)	Y
46	q13.32	rs6438417	3	117547715	T	G	-0.00932604	0.00135082	0.3319	5.072e-12	---	0.000754241	0.00014	1.6099e-06	N	0.5472	117366248	117969134	LSAMP	0	ncRNA_intronic	protein_coding	1.595	7	L85	Y	Back pain (GCST90103484)	N
46	q13.32	rs7618118	3	117755473	T	C	0.0101502	0.0014896	0.2399	9.525e-12	+++	1.46225e-05	2.5e-05	0.00114675	N	0.7043	117366248	117969134	RP11-384F7.1	0	ncRNA_intronic	lincRNA	0.832	6	L85	N	Back pain (GCST90103484)	N
47	q22.2	rs9852075	3	135947144	T	G	-0.011905	0.00148664	0.7587	1.165e-15	---	3.22774e-06	4.9e-08	0.000152398	Y	0.4392	135468347	137771152	PCCB	22003	intergenic		2.197	6	L86	Y	Pain intensity (PMID:38429522), Multisite chronic pain (GCST008512; GCST012332)	N
47	q22.2	rs9835571	3	136523475	T	G	-0.00866872	0.00137402	0.3111	2.817e-10	---	3.68013e-06	0.0079	0.000335552	N	0.4621	135468347	137771152	RP11-731C17.1	3917	intergenic	pseudogene	3.25	7	L86	N	Pain intensity (PMID:38429522), Multisite chronic pain (GCST008512; GCST012332)	N
47	q22.2	rs4411833	3	137605747	A	G	-0.00937026	0.00163816	0.3703	1.067e-08	?--		0.052	1.16434e-09	Y	0.004452	135468347	137771152	HSPA8P9	4667	intergenic	pseudogene	5.534	7	L87	Y	Pain intensity (PMID:38429522), Multisite chronic pain (GCST008512; GCST012332)	N
48	q26.31	rs556464	3	173113680	C	G	-0.00787814	0.00127664	0.4583	6.797e-10	---	0.00525848	2.3e-06	0.001226	N	0.2883	173019407	173130573	NLGN1	393	upstream	protein_coding	10.38	4	L88	Y	Pain (pleiotropy) (GCST90104572)	N
49	q26.33	rs12696498	3	182521143	T	G	0.00845073	0.0013532	0.6704	4.232e-10	+++	0.00020932	0.005	1.87491e-05	N	0.6268	182446674	182831612	ATP11B	0	intronic	protein_coding	0.575	6	L89	Y	Pain intensity (PMID:38429522), Smoking initiation (ever regular vs never regular) (GCST007474)	N
50	q29	rs145646459	3	196937941	T	TTA	-0.0118837	0.00216225	0.1532	3.884e-08	--?	0.00219211	1.9e-06		N	0.1717	196716738	197050392	DLG1	0	intronic	protein_coding	6.087		L90	Y	Smoking initiation (GCST90243968)	Y
51	p16.3	rs13118508	4	1129620	A	G	-0.007981	0.00135134	0.6686	3.501e-09	---	5.99323e-06	0.0036	0.00602282	N	0.4435	1000138	3448228	TMED11P	0	ncRNA_intronic	pseudogene	0.652	7	L91	Y	Back pain (GCST90103484)	N
51	p16.3	rs13131466	4	1761543	T	C	0.0106826	0.00189644	0.7757	1.773e-08	?++		2e-05	0.000207114	N	0.6342	1000138	3448228	TACC3	14644	intergenic		1.956	2b	L92	Y	Back pain (GCST90103484)	N
51	p16.3	rs1475974	4	2942073	T	C	0.0102261	0.00134184	0.659	2.519e-14	+++	1.97144e-07	1.2e-05	0.000319257	N	0.577	1000138	3448228	NOP14	0	ncRNA_exonic	protein_coding	2.256		L93	Y	Pain intensity (PMID:38429522), cigarettes per day (GCST008809)	N
51	p16.3	rs2298971	4	3200079	A	G	0.00824243	0.00127829	0.5488	1.131e-10	+++	5.07518e-06	0.0013	0.000795848	N	0.6632	1000138	3448228	HTT	0	intronic	protein_coding	1.66	6	L93	N	Pain intensity (PMID:38429522), cigarettes per day (GCST008809)	N
51	p16.3	rs73193346	4	3286505	A	G	0.0132725	0.00193336	0.1235	6.663e-12	+++	1.58359e-08	0.00035	0.00922614	Y	0.1117	1000138	3448228	RGS12	8249	intergenic		1.429	3a	L94	Y	Pain intensity (PMID:38429522), cigarettes per day (GCST008809)	N
52	p15.2	rs34811474	4	25408838	A	G	-0.0137494	0.00151944	0.2266	1.443e-19	---	1.88225e-09	4.2e-11	0.00200286	Y	0.02634	25111387	28873007	ANAPC4	0	exonic	protein_coding	23.7	6	L95	Y	Pain intensity (PMID:38429522), Multisite chronic pain (GCST008512; GCST012332)	N
52	p15.2	rs1024120	4	28400119	T	C	-0.00793803	0.00139386	0.7043	1.231e-08	---	0.00163394	0.00077	0.000777034	N	0.9554	25111387	28873007	RP11-180C1.1	0	intronic	protein_coding	1.843	7	L96	Y	Cannabis use disorder (GCST90296427)	Y
53	p15.1	rs66944385	4	34258430	T	C	0.0135118	0.00232881	0.0812	6.541e-09	+++	2.59429e-05	0.013	0.000928496	N	0.5595	33642313	34493677	RP11-548L20.1	0	ncRNA_intronic	lincRNA	1.523	6	L97	Y	Smoking initiation (GCST90243968), Insomnia (GCST007988)	Y
54	p14	rs13102095	4	38626522	T	C	-0.00732537	0.00133504	0.3484	4.09e-08	---	0.00386898	0.00016	0.00411728	N	0.6977	38537708	38900397	RP11-617D20.1	0	ncRNA_exonic	antisense	13.37	7	L98	Y	Smoking initiation (GCST90243968)	Y
55	q12	rs12505880	4	56307155	A	C	0.00908766	0.0016257	0.3568	2.271e-08	++?	7.01282e-07	0.0039		N	0.1931	56046659	56544248	TMEM165	0	intronic	protein_coding	0.213	3a	L99	Y	Pain (pleiotropy) (GCST90104572)	N
56	q13.1	rs1376310	4	62765983	A	G	-0.00705783	0.00127306	0.5184	2.963e-08	---	0.00477529	0.00047	0.000947218	N	0.8229	62467185	63371512	LPHN3	0	intronic	protein_coding	4.612	6	L100	N	Smoking initiation (GCST90243968), Insomnia (GCST007988)	Y
56	q13.1	rs55776420	4	62887838	T	TA	0.0107841	0.00188468	0.1311	1.05e-08	+++	0.00173491	3.1e-05	0.00812643	N	0.4904	62467185	63371512	LPHN3	0	intronic	protein_coding	0.165		L100	Y	Smoking initiation (GCST90243968), Insomnia (GCST007988)	Y
56	q13.1	rs13122283	4	62993563	A	G	-0.00719837	0.00129958	0.3979	3.035e-08	---	2.1916e-05	0.018	0.00337614	N	0.468	62467185	63371512	RP11-84A1.3	0	ncRNA_intronic	antisense	10.53	7	L100	N	Smoking initiation (GCST90243968), Insomnia (GCST007988)	Y
57	q13.2	rs62305487	4	67063529	T	C	0.00849284	0.0014233	0.2758	2.415e-09	+++	5.23117e-09	0.077	0.00908657	Y	0.01479	67041359	68058681	RP11-25H12.1	47798	intergenic	lincRNA	11.66	5	L101	Y	Pain intensity (PMID:38429522), Pain (pleiotropy) (GCST90104572)	N
57	q13.2	rs17087844	4	67863736	T	C	-0.00821947	0.0012777	0.5464	1.252e-10	---	4.65567e-07	1.1e-06	0.220103	N	0.009717	67041359	68058681	RNU6-699P	100646	intergenic	snRNA	0.178	5	L102	Y	Pain intensity (PMID:38429522), Pain (pleiotropy) (GCST90104572)	N
58	q21.21	rs71662898	4	81147550	A	ATTTTCT	-0.00795857	0.0013464	0.3363	3.402e-09	---	0.000123359	0.0091	0.000172012	N	0.6979	81073276	81167372	PRDM8	22066	intergenic		1.642		L103	Y	Insomnia (GCST90131901)	Y
59	q24	rs13107325	4	103188709	T	C	0.0248834	0.00273685	0.0573	9.679e-20	+++	1.10534e-15	2.3e-13	0.699715	Y	2.016e-08	102321252	104069822	SLC39A8	0	exonic	protein_coding	23.1	5	L104	Y	Pain intensity (PMID:38429522), Multisite chronic pain (GCST008512; GCST012332, GCST012334)	N
60	q25	rs3934797	4	112467612	A	G	-0.00924092	0.0016756	0.1746	3.481e-08	---	0.00854007	2.4e-05	0.00597806	N	0.3874	112167666	112516337	RP11-255I10.1	5397	intergenic	pseudogene	2.499	6	L105	Y	Pain (pleiotropy) (GCST90104572)	N
61	q28.2	rs72516830	4	130244072	A	AC	0.0105651	0.00154393	0.2167	7.747e-12	+++	2.15314e-08	0.03	6.75367e-05	Y	0.07767	130127544	130366552	RP11-419L4.1	17894	intergenic	lincRNA	2.859		L106	Y	Pain intensity (PMID:38429522)	N
62	q31.1	rs34236292	4	140786038	T	G	-0.0107636	0.00166774	0.3213	1.086e-10	--?	7.47066e-06	3.2e-06		N	0.7506	140725423	140977925	MAML3	0	intronic	protein_coding	2.548	2b	L107	N	Pain intensity (PMID:38429522), Multisite chronic pain (GCST008512)	N
62	q31.1	rs12505942	4	140906390	T	C	0.0138862	0.00134257	0.6598	4.494e-25	+++	6.78808e-16	7.1e-08	1.2059e-05	Y	0.04069	140725423	140977925	MAML3	0	intronic	protein_coding	2.756	5	L107	Y	Pain intensity (PMID:38429522), Multisite chronic pain (GCST008512)	N
63	q32.1	rs1354252	4	160498966	T	G	-0.0100442	0.00180813	0.1447	2.768e-08	---	0.00295356	0.0061	9.46629e-05	N	0.6931	160396606	160604028	RP11-6C14.1	70785	intergenic	lincRNA	5.36		L108	Y	Alcohol consumption (GCST90101760)	Y
64	p15.31	rs17813430	5	7418378	T	C	-0.00992761	0.00153157	0.2216	9.041e-11	---	0.000483622	0.00015	7.52264e-05	N	0.9021	7187119	7447405	ADCY2	0	intronic	protein_coding	2.298	7	L109	Y	Smoking initiation (GCST90243968)	Y
65	p15.2	rs17239989	5	13013974	A	C	-0.00757307	0.00132512	0.3601	1.098e-08	---	1.05203e-06	0.017	0.0105216	N	0.1815	12778508	13365841	RP11-419C19.2	0	ncRNA_intronic	lincRNA	0.136	6	L110	Y	Smoking initiation (GCST90243968)	Y
66	p13.3	rs56070621	5	30825684	A	T	0.0113424	0.00128701	0.5757	1.217e-18	+++	6.57195e-07	1.2e-05	3.61601e-09	Y	0.5921	30567499	30914671	RPL19P11	227987	intergenic	pseudogene	2.537	7	L111	Y	Pain (FinnGen)	N
67	p12	rs145678215	5	45116428	T	C	-0.0101246	0.00175257	0.1561	7.616e-09	---	3.14853e-06	0.2	7.31223e-05	N	0.05717	44595088	46115369	RP11-357F12.1	17678	intergenic	lincRNA	0.669	7	L112	Y	Smoking initiation (GCST90243968)	Y
68	q11.2	rs62359143	5	57242700	T	C	-0.0086643	0.00143615	0.268	1.61e-09	---	0.000204142	0.0014	0.000418004	N	0.9741	57092821	57338413	RP11-478P10.1	47710	intergenic	lincRNA	3.059	7	L113	Y	Pain intensity (PMID:38429522)	N
69	q14.3	rs1027430	5	92395690	A	G	0.00923857	0.00139661	0.7063	3.712e-11	+++	5.35618e-06	0.0015	0.000219806	N	0.7125	92144478	94253296	CTD-2091N23.1	0	ncRNA_intronic	lincRNA	1.387		L114	Y	Pain intensity (PMID:38429522)	N
69	q14.3	rs112161672	5	93321799	A	G	-0.0166611	0.00232567	0.1287	7.809e-13	--?	1.47198e-08	9.2e-06		Y	0.5114	92144478	94253296	FAM172A	0	intronic	protein_coding	0.741	7	L115	Y	Pain intensity (PMID:38429522)	N
69	q14.3	rs42756	5	94198498	T	C	0.00865669	0.00146129	0.746	3.144e-09	+++	8.32658e-05	0.0026	0.00100286	N	0.8689	92144478	94253296	MCTP1	0	intronic	protein_coding	4.218		L116	Y	Pain intensity (PMID:38429522)	N
70	q21.2	rs34073570	5	103998895	CT	C	-0.0101442	0.00161558	0.3987	3.404e-10	?--		1e-10	0.0133835	Y	0.00353	103044989	104996076	RP11-6N13.1	0	ncRNA_intronic	lincRNA	1.733		L117	Y	Multisite chronic pain (GCST012332)	N
71	q21.3	rs10065099	5	109177378	T	C	-0.00801322	0.00143683	0.2676	2.445e-08	---	0.0162355	0.036	2.54724e-07	N	0.05975	108652105	109231379	MAN2A1	0	intronic	protein_coding	2.388	6	L118	Y	Osteoarthritis (GCST90134288)	N
72	q22.3	rs41236	5	113655761	A	G	-0.00915847	0.00164721	0.6392	2.692e-08	?--		7.4e-05	9.52796e-05	N	0.9001	113393781	113833017	KCNN2	40880	intergenic		2.017	2b	L119	Y	Pain (pleiotropy) (GCST90104572)	N
73	q23.1	rs1122319	5	119921283	A	C	0.00730362	0.00133913	0.6561	4.929e-08	+++	0.000122343	7.7e-05	0.0975731	N	0.1839	119873621	120477398	PRR16	0	intronic	protein_coding	3.228		L120	N	Pain intensity (PMID:38429522), Multisite chronic pain (GCST008512)	N
73	q23.1	rs2122194	5	120088654	A	G	-0.0145722	0.00172411	0.7144	2.869e-17	--?	1.91758e-15	0.0001		Y	0.008853	119873621	120477398	CTD-2334D19.1	28258	intergenic	lincRNA	0.385		L120	Y	Pain intensity (PMID:38429522), Multisite chronic pain (GCST008512)	N
74	q31.1	rs35096828	5	133897439	T	C	0.0112264	0.0014283	0.7273	3.85e-15	+++	2.44885e-10	8.5e-05	0.00101873	Y	0.1037	133793417	134306784	JADE2	0	intronic	protein_coding	4.866	4	L121	Y	Pain intensity (PMID:38429522)	N
75	q31.3	rs246039	5	140331337	A	G	0.00897855	0.00128706	0.4242	3.04e-12	+++	5.64869e-07	0.009	1.08138e-05	N	0.2793	139729152	141337126	PCDHA1	0	intronic	protein_coding	1.287		L122	Y	Smoking initiation (GCST90243968)	Y
75	q31.3	rs9324858	5	141264461	T	C	-0.0074764	0.00127258	0.4877	4.217e-09	---	0.00128076	0.00062	0.000396068	N	0.9441	139729152	141337126	PCDH1	5649	intergenic		6.471	5	L123	Y	Smoking initiation (GCST90243968)	Y
76	q33.2	rs2963998	5	153177053	T	C	-0.00899552	0.00127578	0.5375	1.774e-12	---	6.30382e-10	0.0053	0.00166548	Y	0.04582	153053621	153483653	GRIA1	0	intronic	protein_coding	2.784		L124	Y	Pain intensity (PMID:38429522)	N
77	q34	rs1946247	5	160836620	T	G	-0.0110025	0.00185854	0.1355	3.219e-09	---	0.00529779	5.9e-08	0.0336372	N	0.03621	160571458	161234805	GABRB2	0	intronic	protein_coding	2.186	5	L125	N	Multisite chronic pain (GCST012332)	N
77	q34	rs62381583	5	160941481	A	G	0.00899204	0.00147435	0.7527	1.065e-09	+++	0.00180073	3.8e-07	0.0153028	N	0.1215	160571458	161234805	GABRB2	0	intronic	protein_coding	10.87	6	L125	Y	Multisite chronic pain (GCST012332)	N
78	q34	rs139399164	5	167415224	T	G	0.0202054	0.00358189	0.0326	1.691e-08	+++	5.64316e-06	0.0067	0.0135966	N	0.3285	167398432	170894847	TENM2	0	intronic	protein_coding	5.878	3a	L126	Y	Pain intensity (PMID:38429522), Pain sensitivity (PMC9393798), Response to buprenorphine in opioid use disorder (GCST90044777)	N
78	q34	rs150457448	5	170360511	C	G	0.00754142	0.00135175	0.669	2.418e-08	+++	0.000618221	0.0004	0.00681522	N	0.7996	167398432	170894847	RANBP17	0	intronic	protein_coding	9.879	6	L127	N	Migraine disorder (GCST90244660)	N
78	q34	rs34772405	5	170831912	T	C	-0.00922455	0.00127746	0.5454	5.176e-13	---	0.000224838	9.5e-08	0.000410204	N	0.2963	167398432	170894847	NPM1	0	intronic	protein_coding	0.44	5	L127	Y	Migraine disorder (GCST90244660)	N
79	q35.2	rs1966265	5	176516631	A	G	0.00823903	0.00150402	0.2333	4.297e-08	+++	2.19981e-06	0.016	0.0226929	N	0.183	176328196	176772737	FGFR4	0	exonic	protein_coding	6.204	5	L128	Y	Pain intensity (PMID:38429522), Migraine (GCST90102553)	N
80	p24.1	rs62395444	6	11972254	T	C	0.0113844	0.00192206	0.1252	3.163e-09	+++	0.0566001	5.2e-05	1.22445e-05	N	0.1319	11913828	13124594	RP11-456H18.1	18321	intergenic	antisense	2.792	5	L129	Y	Pain (pleiotropy) (GCST90104572)	N
80	p24.1	rs12202891	6	12768218	T	C	-0.00964637	0.00162506	0.1889	2.928e-09	---	0.000146686	4.2e-05	0.0164248	N	0.4234	11913828	13124594	PHACTR1	0	intronic	protein_coding	0.012	7	L130	Y	Pain (pleiotropy) (GCST90104572)	N
80	p24.1	rs1953088	6	12925936	A	C	-0.00725286	0.00132618	0.6412	4.528e-08	---	0.00490773	7.1e-07	0.0772734	N	0.05746	11913828	13124594	PHACTR1	0	intronic	protein_coding	1.232	7	L130	N	Pain (pleiotropy) (GCST90104572)	N
81	p22.3	rs34292681	6	17014588	A	G	-0.0087426	0.00154627	0.2158	1.566e-08	---	0.000588033	0.00026	0.00666653	N	0.7622	16921776	17073209	STMND1	87900	intergenic		0.539	7	L131	Y	Smoking initiation (GCST90243968)	Y
82	p22.2	rs36085954	6	26354464	A	G	0.0151165	0.00236381	0.1285	1.601e-10	?++		8.4e-05	3.47792e-07	N	0.467	25357564	29612837	RNU6-1259P	1199	intergenic	snRNA	5.472	4	L132	N	Pain intensity (PMID:38429522), Pain (pleiotropy) (GCST90104572)	N
82	p22.2	rs2237235	6	26391395	A	G	0.0107732	0.00180364	0.7401	2.33e-09	?++		0.00056	6.52409e-07	N	0.3224	25357564	29612837	BTN2A2	0	UTR3	protein_coding	11.26	6	L132	N	Pain intensity (PMID:38429522), Pain (pleiotropy) (GCST90104572)	N
82	p22.2	rs12201477	6	27264344	T	C	-0.0128143	0.00233539	0.0807	4.096e-08	---	0.0065594	0.097	3.44239e-07	N	0.04917	25357564	29612837	POM121L2	0	intronic	protein_coding	1.079	4	L132	N	Pain intensity (PMID:38429522), Pain (pleiotropy) (GCST90104572)	N
82	p22.2	rs2113864070	6	27740110	CA	C	0.0171099	0.00243661	0.1118	2.183e-12	+?+	0.000247776		2.84453e-10	Y	0.04843	25357564	29612837	RSL24D1P1	8287	intergenic	pseudogene	7.26		L132	Y	Pain intensity (PMID:38429522), Pain (pleiotropy) (GCST90104572)	N
82	p22.2	rs6456886	6	29010587	A	G	-0.00805771	0.00147415	0.7526	4.596e-08	---	0.000297187	0.0066	0.00187284	N	0.8795	25357564	29612837	OR2W1	1402	intergenic		3.522	7	L133	N	Pain (pleiotropy) (GCST90104572)	N
82	p22.2	rs3131857	6	29606794	T	C	-0.0109723	0.00161429	0.4006	1.066e-11	?--		0.00014	7.62641e-09	Y	0.1967	25357564	29612837	SUMO2P1	2673	intergenic	pseudogene	1.494		L133	Y	Pain (pleiotropy) (GCST90104572), Pain (FinnGen)	N
83	p21.32	rs9278029	6	33341424	A	C	0.00942917	0.00134434	0.6616	2.311e-12	+++	2.42167e-06	0.0039	6.86768e-06	N	0.4523	33200578	36608267	LYPLA2P1	7403	intergenic	pseudogene	2.182	6	L134	Y	Pain intensity (PMID:38429522), Insomnia (GCST90131901, GCST007988)	N
83	p21.32	rs3818528	6	33661091	A	G	-0.0105505	0.00134231	0.6595	3.84e-15	---	1.68441e-07	1.8e-07	0.00154088	N	0.2404	33200578	36608267	ITPR3	0	intronic	protein_coding	3.455	1f	L135	Y	Pain intensity (PMID:38429522), Insomnia (GCST90131901, GCST007988)	N
83	p21.32	rs9469599	6	33794258	T	G	0.0131533	0.00235006	0.0796	2.181e-08	+++	0.00658692	2.5e-06	0.0197665	N	0.1608	33200578	36608267	MLN	22469	intergenic		2.206	5	L136	Y	Pain intensity (PMID:38429522), Insomnia (GCST90131901, GCST007988)	N
83	p21.32	rs11752353	6	33795628	A	G	-0.0100775	0.00176985	0.1524	1.243e-08	---	0.0434351	5.7e-10	0.0766867	Y	0.00135	33200578	36608267	MLN	23839	intergenic		8.832	4	L137	Y	Pain intensity (PMID:38429522), Multisite chronic pain (GCST012332), Insomnia (GCST90131901, GCST007988)	N
83	p21.32	rs12202516	6	34490146	A	G	-0.0101912	0.00162178	0.1899	3.296e-10	---	9.16236e-05	0.00022	0.00105862	N	0.9116	33200578	36608267	PACSIN1	0	intronic	protein_coding	0.86	7	L137	N	Pain intensity (PMID:38429522), Multisite chronic pain (GCST008512)	N
83	p21.32	rs9296130	6	34774449	C	G	-0.0157944	0.00164679	0.8175	8.731e-22	---	1.14304e-13	1.2e-08	0.000578535	Y	0.02412	33200578	36608267	UHRF1BP1	0	intronic	protein_coding	0.277	3a	L138	Y	Pain intensity (PMID:38429522), Multisite chronic pain (GCST008512)	N
83	p21.32	rs33959228	6	35259397	T	C	0.0278182	0.00417315	0.0238	2.621e-11	+++	0.000217329	9.6e-09	0.0296859	Y	0.03204	33200578	36608267	ZNF76	0	exonic	protein_coding	26.5	5	L138	N	Pain intensity (PMID:38429522), Multisite chronic pain (GCST008512)	N
83	p21.32	rs56077076	6	36364765	T	C	-0.00729131	0.00127381	0.5252	1.042e-08	---	6.99078e-05	0.00013	0.0349832	N	0.343	33200578	36608267	PXT1	0	intronic	protein_coding	13.1	5	L139	Y	Pain intensity (PMID:38429522), Multisite chronic pain (GCST008512)	N
84	p21.1	rs11444709	6	43116506	T	TA	-0.0105453	0.00158504	0.5306	2.878e-11	?--		4.8e-05	1.00679e-07	N	0.428	42878706	43364494	PTK7	0	intronic	protein_coding	1.784		L140	Y	Osteoarthritis (GCST90271770)	N
84	p21.1	rs11967948	6	43132792	T	C	-0.0110448	0.00190461	0.8721	6.663e-09	---	0.00183171	0.014	8.39093e-06	N	0.3744	42878706	43364494	PTK7	3334	intergenic		0.962	5	L140	N	Osteoarthritis (GCST90271770)	N
85	q12	rs56016894	6	69610898	A	T	-0.0121471	0.00198418	0.8837	9.26e-10	---	6.28108e-10	0.0001	0.643719	Y	0.0003179	69449455	70203760	BAI3	0	intronic	protein_coding	1.651	6	L141	Y	Pain intensity (PMID:38429522)	N
86	q13	rs9352202	6	76022082	A	G	-0.00718255	0.00130355	0.391	3.598e-08	---	9.55333e-06	0.0046	0.0252994	N	0.3202	75876767	76445075	FILIP1	0	intronic	protein_coding	0.067	6	L142	Y	Migraine disorder (GCST90244660)	N
87	q14.2	rs12193842	6	84322158	A	C	-0.0121038	0.00136473	0.681	7.351e-19	---	1.56879e-11	1.7e-06	0.000156571	Y	0.1368	84195580	84466444	SNAP91	0	intronic	protein_coding	4.453	7	L143	Y	Pain intensity (PMID:38429522)	N
88	q16.1	rs62414081	6	93660102	A	C	0.00747923	0.00134157	0.6587	2.473e-08	+++	0.00920794	0.025	1.5579e-06	N	0.1496	93570222	98886500	ATF1P1	61802	intergenic	pseudogene	0.339	6	L144	Y	Smoking initiation (GCST90243968)	Y
88	q16.1	rs12524320	6	94647235	A	G	0.00875054	0.00127857	0.5499	7.727e-12	+++	0.000129812	8.9e-07	0.00164702	N	0.3927	93570222	98886500	RP11-524K14.1	48106	intergenic	lincRNA	2.567	7	L145	Y	Smoking initiation (GCST90243968)	Y
88	q16.1	rs806131	6	94841667	T	C	-0.00981704	0.00166588	0.8228	3.782e-09	---	2.84887e-05	0.018	0.000311129	N	0.5011	93570222	98886500	RP3-463P15.1	31970	intergenic	lincRNA	0.334	5	L145	N	Smoking initiation (GCST90243968)	Y
88	q16.1	rs1206157	6	97551806	A	G	-0.00789007	0.00141424	0.7184	2.424e-08	---	0.000392705	0.022	0.000148847	N	0.5833	93570222	98886500	KLHL32	0	intronic	protein_coding	6.51	6	L146	Y	Pain intensity (PMID:38429522)	N
88	q16.1	rs2503775	6	98521600	A	G	0.0124229	0.00191357	0.1265	8.484e-11	+++	2.96043e-08	0.028	0.000657915	Y	0.08115	93570222	98886500	RP11-436D23.1	0	ncRNA_intronic	lincRNA	0.54		L147	Y	Pain intensity (PMID:38429522)	N
89	q16.3	rs11285463	6	105392004	A	AT	0.00981146	0.00156333	0.5428	3.465e-10	++?	0.000150545	2.9e-07		N	0.2566	105001954	107456847	LINC00577	3601	intergenic	lincRNA	4.498		L148	Y	Rheumatoid arthritis (GCST002318)	N
89	q16.3	rs9480737	6	107442277	A	G	0.00865583	0.00134679	0.6641	1.303e-10	+++	0.000349243	0.026	1.19969e-07	N	0.1075	105001954	107456847	BEND3	5803	intergenic		1.713	5	L149	Y	Smoking initiation (GCST90243968)	Y
90	q21	rs697642	6	112053105	A	G	0.0163592	0.00244678	0.0729	2.29e-11	+++	0.00335357	4.7e-07	0.000237493	N	0.2478	111968250	112306397	FYN	0	intronic	protein_coding	6.672	4	L150	Y	Migraine (GCST90102553)	N
91	q22.32	rs1490384	6	126851160	T	C	-0.00828768	0.00127229	0.4938	7.312e-11	---	1.13082e-05	0.00067	0.000531337	N	0.8123	126545036	130461810	MIR588	45300	intergenic	miRNA	18.6	7	L151	Y	Smoking initiation (GCST90243968)	Y
91	q22.32	rs4337952	6	129338913	A	C	0.00884432	0.00138236	0.6956	1.571e-10	+++	5.1487e-05	1.3e-05	0.00724403	N	0.4327	126545036	130461810	LAMA2	0	intronic	protein_coding	4.478	6	L152	Y	Pain (pleiotropy) (GCST90104572)	N
91	q22.32	rs6902109	6	130316559	A	G	0.00703438	0.00128388	0.4327	4.289e-08	+++	2.48257e-05	0.0033	0.0215229	N	0.4314	126545036	130461810	L3MBTL3	18284	intergenic		1.141	6	L153	Y	Pain intensity (PMID:38429522)	N
92	q24.3	rs12199557	6	147972241	T	C	-0.00699511	0.00127253	0.5115	3.87e-08	---	1.44901e-05	0.018	0.00573495	N	0.403	147893472	148018479	SAMD5	0	intronic	protein_coding	6.611	5	L154	Y	Insomnia (GCST90131901)	Y
93	q25.1	rs4870063	6	152244647	A	C	-0.0109957	0.00133282	0.6491	1.589e-16	---	1.77748e-10	0.02	4.58058e-08	Y	0.01887	152171113	152398345	ESR1	0	intronic	protein_coding	9.39	7	L155	Y	Pain intensity (PMID:38429522), Pain (FinnGen), Osteoporosis (GCST90086122)	N
94	q26	rs2846539	6	163027995	T	C	0.00857236	0.00135446	0.6716	2.467e-10	+++	2.35101e-06	0.0015	0.00249609	N	0.4844	162890378	165318519	PARK2	0	intronic	protein_coding	1.45		L156	N	Pain intensity (PMID:38429522), Insomnia (GCST90131901, GCST007988)	N
94	q26	rs370097730	6	163033062	G	GA	0.00962791	0.00149131	0.2391	1.072e-10	+++	9.63843e-08	0.015	0.000856525	N	0.1503	162890378	165318519	PARK2	0	intronic	protein_coding	1.497		L156	Y	Pain intensity (PMID:38429522), Insomnia (GCST90131901, GCST007988)	N
94	q26	rs1566006	6	165063676	T	C	-0.00883462	0.00158241	0.5102	2.368e-08	?--		0.0035	7.57914e-07	N	0.1771	162890378	165318519	RP11-300M24.1	177562	intergenic	lincRNA	3.892		L157	Y	Smoking initiation (GCST90243968)	Y
95	p22.3	rs112302425	7	1080772	G	GGA	0.0100619	0.00135551	0.6726	1.145e-13	+++	0.000308657	2.1e-07	3.9626e-05	N	0.4181	964207	4010726	C7orf50	0	ncRNA_intronic	protein_coding	9.006		L158	N	Pain intensity (PMID:38429522), Neuropathic pain in head and neck cancer (GCST005934)	N
95	p22.3	rs138324521	7	1917144	T	C	-0.0161122	0.00160576	0.1949	1.077e-23	---	8.40204e-15	4.2e-05	6.01742e-08	Y	0.05822	964207	4010726	MAD1L1	0	intronic	protein_coding	11.47	5	L158	Y	Pain intensity (PMID:38429522), Neuropathic pain in head and neck cancer (GCST005934)	N
95	p22.3	rs872464	7	2034562	A	G	0.00926172	0.00129661	0.4034	9.149e-13	+++	1.91548e-07	2.9e-05	0.00312133	N	0.3142	964207	4010726	MAD1L1	0	intronic	protein_coding	3.322		L159	N	Pain intensity (PMID:38429522), Neuropathic pain in head and neck cancer (GCST005934)	N
95	p22.3	rs2644312	7	2841164	A	G	-0.00777967	0.00136798	0.3162	1.29e-08	---	9.412e-07	0.0023	0.0649337	N	0.1109	964207	4010726	GNA12	0	intronic	protein_coding	0.511		L159	Y	Pain intensity (PMID:38429522), Neuropathic pain in head and neck cancer (GCST005934)	N
95	p22.3	rs68135341	7	3395033	T	C	0.01048	0.00141546	0.2808	1.317e-13	+++	0.00164562	5.4e-08	1.62159e-05	N	0.198	964207	4010726	SDK1	0	intronic	protein_coding	0.271	4	L160	Y	Pain intensity (PMID:38429522), Neuropathic pain in head and neck cancer (GCST005934)	N
95	p22.3	rs7804059	7	3519120	T	C	0.0142217	0.00189018	0.8698	5.317e-14	+++	1.03858e-05	0.00018	1.16437e-06	N	0.7809	964207	4010726	SDK1	0	intronic	protein_coding	10.49	6	L161	Y	Pain intensity (PMID:38429522), Neuropathic pain in head and neck cancer (GCST005934)	N
95	p22.3	rs2568524	7	3685496	A	T	-0.0122726	0.00192844	0.7859	1.969e-10	?--		8.6e-05	4.26167e-07	N	0.4811	964207	4010726	SDK1	0	intronic	protein_coding	0.214	6	L162	Y	Pain intensity (PMID:38429522), Neuropathic pain in head and neck cancer (GCST005934)	N
95	p22.3	rs12535195	7	3841811	T	G	0.0103831	0.00186982	0.7665	2.802e-08	?++		0.0033	1.0223e-06	N	0.195	964207	4010726	SDK1	0	intronic	protein_coding	1.928	5	L163	Y	Pain intensity (PMID:38429522), Neuropathic pain in head and neck cancer (GCST005934)	N
96	p21.3	rs59700575	7	13691252	A	G	-0.00764903	0.0013659	0.682	2.139e-08	---	0.000400205	1.1e-05	0.0732605	N	0.1568	13678712	13779259	AC011288.2	0	ncRNA_intronic	lincRNA	9.22	7	L164	Y	Smoking initiation (GCST90243968)	Y
97	p15.3	rs28541530	7	21531161	A	G	-0.0121092	0.00136564	0.6818	7.522e-19	---	8.14364e-09	1e-06	2.88144e-06	Y	0.8022	21396724	21709652	SP4	0	intronic	protein_coding	2.916	6	L165	Y	Pain intensity (PMID:38429522), Multisite chronic pain (GCST008512; GCST012332)	N
98	p15.2	rs7779546	7	28126159	T	C	-0.0136896	0.00248001	0.9292	3.393e-08	---	0.012783	0.0081	9.37001e-06	N	0.3047	27953364	28257321	JAZF1	0	intronic	protein_coding	7.58	3a	L166	Y	Endometriosis (GCST90258642)	N
99	p14.3	rs10233473	7	32265007	T	C	0.0112077	0.00187827	0.2305	2.415e-09	?++		3.6e-07	0.00073514	N	0.1936	32247925	32457821	PDE1C	0	intronic	protein_coding	2.454	5	L167	Y	Smoking behaviour (GCST009096)	Y
100	p13	rs10275309	7	44327049	T	C	0.00811001	0.00143312	0.2698	1.526e-08	+++	0.00116746	2.8e-06	0.0555763	N	0.1265	44268785	44387014	CAMK2B	0	intronic	protein_coding	2.699	5	L168	Y	Osteoarthritis (GCST002155)	N
101	p12.2	rs2661876	7	49874533	A	C	0.00720394	0.00130957	0.6186	3.786e-08	+++	9.05023e-07	0.3	0.000525969	N	0.03081	49823972	50096782	VWC2	0	intronic	protein_coding	4.771	7	L169	Y	Pain intensity (PMID:38429522), cigarettes smoked per day (GCST007459)	N
102	q11.22	rs78060431	7	69362946	A	G	0.0200226	0.00361419	0.032	3.033e-08	+++	8.46164e-05	0.17	2.45595e-05	N	0.1082	68894722	72658989	AUTS2	0	intronic	protein_coding	0.819	6	L170	Y	Smoking initiation (GCST011703)	Y
102	q11.22	rs75141388	7	71676800	T	G	-0.0198087	0.00287541	0.0516	5.633e-12	---	2.22773e-07	0.017	1.81865e-05	N	0.1792	68894722	72658989	CALN1	0	intronic	protein_coding	2.74		L171	Y	Smoking cessation (GCST90243968)	Y
103	q21.11	rs4730347	7	78138925	A	G	0.00924495	0.00127481	0.4679	4.105e-13	+++	8.08619e-06	1.1e-05	0.000213093	N	0.8325	78094640	78176624	MAGI2	0	intronic	protein_coding	5.787	6	L172	Y	Opioid use disorder (GCST90296425)	Y
104	q21.11	rs71117513	7	86261480	T	TA	-0.00908285	0.00163067	0.648	2.553e-08	--?	0.00534283	2.4e-07		N	0.06442	85767754	86625044	GRM3	11749	intergenic		11.84		L173	Y	Psoriatic arthritis (GCST007043)	N
105	q21.3	rs4236530	7	95847348	T	C	-0.0105625	0.00132495	0.6397	1.565e-15	---	0.000488374	8.5e-08	5.05836e-07	N	0.2806	95648166	96677979	SLC25A13	0	intronic	protein_coding	6.772	7	L174	Y	Multisite chronic pain (GCST012332)	N
105	q21.3	rs11769618	7	96621498	T	C	-0.0101555	0.00177948	0.8496	1.148e-08	---	0.00303848	1.4e-05	0.00876214	N	0.3769	95648166	96677979	DLX6-AS1	0	ncRNA_intronic	antisense	19.71	4	L175	Y	Multisite chronic pain (GCST012332)	N
106	q31.1	rs848387	7	108531167	T	C	-0.0106227	0.00180781	0.7538	4.194e-09	--?	7.8763e-06	0.00013		N	0.78	108522148	109235327	C7orf66	6522	intergenic		2.686		L176	Y	Smoking initiation (GCST90243968)	Y
106	q31.1	rs12672452	7	109137124	T	C	0.00837853	0.00128151	0.4398	6.244e-11	+++	5.31947e-08	0.00016	0.0392726	N	0.06877	108522148	109235327	AC073071.1	24913	intergenic	lincRNA	1.096	7	L177	Y	Smoking initiation (GCST90243968)	Y
107	q31.1	rs2040658	7	114138751	C	G	0.0145677	0.00128883	0.5802	1.273e-29	+++	2.1091e-18	5e-08	1.28419e-07	Y	0.03993	113530275	116720183	FOXP2	0	intronic	protein_coding	1.027	6	L178	Y	Pain intensity (PMID:38429522), Neck or shoulder pain (GCST010080), multisite chronic pain (GCST008512; GCST012332)	N
107	q31.1	rs78607823	7	114248919	T	C	0.0195844	0.00353509	0.0335	3.016e-08	+++	0.00380208	0.042	3.37194e-06	N	0.1821	113530275	116720183	FOXP2	0	intronic	protein_coding	6.555	7	L178	N	Pain intensity (PMID:38429522), Neck or shoulder pain (GCST010080), multisite chronic pain (GCST008512; GCST012332)	N
107	q31.1	rs2045293	7	114350102	T	C	0.00960788	0.00129208	0.4126	1.04e-13	+++	7.5021e-08	2.1e-06	0.00612816	N	0.1609	113530275	116720183	FOXP2	16274	intergenic		4.595	6	L178	N	Pain intensity (PMID:38429522), Neck or shoulder pain (GCST010080), multisite chronic pain (GCST008512; GCST012332)	N
107	q31.1	rs7797141	7	115052164	A	G	0.00985576	0.00170662	0.3125	7.714e-09	?++		0.00025	7.02846e-06	N	0.6159	113530275	116720183	RP11-222O23.1	91256	intergenic	pseudogene	1.545	5	L179	Y	Pain intensity (PMID:38429522), Neck or shoulder pain (GCST010080), multisite chronic pain (GCST008512; GCST012332)	N
107	q31.1	rs38857	7	116365413	T	C	0.00791889	0.00141763	0.2794	2.319e-08	+++	0.00995471	0.04	4.83226e-07	N	0.08276	113530275	116720183	MET	0	intronic	protein_coding	5.352	7	L180	Y	Pain intensity (PMID:38429522), Neck or shoulder pain (GCST010080), multisite chronic pain (GCST008512; GCST012332)	N
108	q31.32	rs3757540	7	121962558	T	C	-0.00831971	0.00131164	0.6217	2.247e-10	---	0.0146539	8.5e-06	3.21707e-05	N	0.2435	121937298	122020759	CADPS2	0	intronic	protein_coding	4.541		L181	Y	Osteoarthritis (GCST90271767)	N
109	q31.33	rs3824000	7	127502961	A	G	0.0147575	0.00249957	0.1129	3.543e-09	?++		8.6e-05	1.00323e-05	N	0.796	126944260	127836132	SND1	0	intronic	protein_coding	9.567		L182	N	Pain intensity (PMID:38429522), Smoking initiation (GCST007603)	N
109	q31.33	rs10487502	7	127600378	T	C	-0.0094596	0.00149891	0.2356	2.768e-10	---	1.3142e-11	0.025	0.0733888	Y	0.0008288	126944260	127836132	SND1	0	intronic	protein_coding	11.72	7	L182	Y	Pain intensity (PMID:38429522), Smoking initiation (GCST007603)	N
110	q34	rs17621014	7	140155800	T	C	0.0143397	0.00219228	0.0928	6.097e-11	+++	4.88048e-12	0.17	0.00389206	Y	0.0005101	140058376	140183018	MKRN1	0	intronic	protein_coding	13.84	4	L183	N	Pain intensity (PMID:38429522)	N
110	q34	rs79453306	7	140173170	A	G	0.0139608	0.00145123	0.7406	6.606e-22	+++	8.33614e-14	2.1e-06	1.20579e-05	Y	0.0888	140058376	140183018	MKRN1	0	intronic	protein_coding	5.32	7	L183	Y	Pain intensity (PMID:38429522)	N
111	q35	rs10081335	7	146659682	T	G	0.00906431	0.00131405	0.6252	5.281e-12	+++	2.41288e-05	0.0058	8.38687e-07	N	0.3446	146582565	146739888	CNTNAP2	0	intronic	protein_coding	0.427	7	L184	Y	Smoking status (GCST008687)	Y
112	q36.3	rs7802866	7	157689081	A	G	0.00913588	0.00167446	0.1749	4.878e-08	+++	0.000146753	0.087	0.000103288	N	0.2654	157674708	157755871	PTPRN2	0	intronic	protein_coding	0.413	5	L185	Y	Headache (GCST90281119)	N
113	p23.1	rs330050	8	9087679	C	G	-0.00793897	0.00127575	0.4627	4.884e-10	---	5.038e-09	0.02	0.012288	Y	0.02826	8088230	12341535	RP11-10A14.8	2843	intergenic	pseudogene	0.889	7	L186	N	Pain intensity (PMID:38429522), Osteoarthritis of the hip or knee (GCST007092), osteoarthritis (GCST007091, GCST007093)	N
113	p23.1	rs7814142	8	10637552	A	G	-0.00819288	0.00128455	0.5692	1.794e-10	---	5.91573e-09	0.008	0.0129846	Y	0.04101	8088230	12341535	SOX7	0	intronic	protein_coding	3.266	5	L186	N	Pain intensity (PMID:38429522), Pain (pleiotropy) (GCST90104572), Osteoarthritis (GCST90134286)	N
113	p23.1	rs59028984	8	11036127	T	C	0.0166399	0.00278074	0.9142	2.182e-09	++?	0.00030342	1e-06		N	0.2788	8088230	12341535	XKR6	0	intronic	protein_coding	1.614	6	L186	N	Pain intensity (PMID:38429522), Osteoarthritis of the hip or knee (GCST007092)	N
113	p23.1	rs7461062	8	11831948	T	C	-0.00905829	0.00127689	0.4571	1.302e-12	---	3.1751e-09	0.00099	0.00273149	Y	0.1017	8088230	12341535	DEFB136	0	intronic	protein_coding	2.607	3a	L186	Y	Pain intensity (PMID:38429522), Osteoarthritis of the hip or knee (GCST007092)	N
114	p12	rs76947678	8	36452534	A	G	0.0126174	0.00219548	0.0925	9.093e-09	+++	0.000249999	0.0066	0.000385141	N	0.832	35543181	36794427	RP11-962G15.1	0	ncRNA_intronic	lincRNA	0.27	7	L187	Y	Smoking initiation (GCST90243968)	Y
115	q12.3	rs2011689	8	64341554	A	G	0.00783136	0.00130132	0.3948	1.77e-09	+++	0.000432136	0.25	1.29655e-08	Y	0.007313	63846938	66484385	CTD-3046C4.1	0	ncRNA_intronic	lincRNA	10.84		L188	Y	Pain (FinnGen)	N
115	q12.3	rs2150445433	8	64851998	T	TAG	0.0124481	0.00227279	0.8686	4.315e-08	+?+	3.63548e-06		0.00198157	N	0.3144	63846938	66484385	RP11-32K4.1	0	ncRNA_intronic	antisense	0.43		L188	N	Pain (FinnGen)	N
115	q12.3	rs1514508	8	66229214	A	G	0.00910694	0.00157997	0.2035	8.236e-09	+++	4.52039e-06	0.033	0.00140017	N	0.2776	63846938	66484385	RP11-678D18.1	60612	intergenic	pseudogene	0.138		L189	Y	Pain (FinnGen)	N
116	q21.11	rs78864863	8	76645780	A	T	0.0187163	0.00341913	0.0359	4.393e-08	+++	0.00327719	0.018	3.15617e-05	N	0.4502	75764145	77548571	AC016194.1	52819	intergenic	miRNA	0.885	7	L190	Y	Smoking initiation (GCST90243968)	Y
117	q21.3	rs5893143	8	91906078	A	AT	-0.0099684	0.00168385	0.7051	3.212e-09	-?-	7.2453e-05		1.02353e-05	N	0.6874	91228721	92334136	NECAB1	0	intronic	protein_coding	2.776		L191	Y	Medication use (antimigraine preparations) (GCST90018997)	Y
118	q22.1	rs34358161	8	95610512	T	TA	-0.0105382	0.00166665	0.3221	2.562e-10	--?	2.05147e-06	2.9e-05		N	0.8314	95350450	95742139	RP11-267M23.7	3682	intergenic	pseudogene	0.071		L192	Y	Pain intensity (PMID:38429522), Insomnia (GCST90131901)	N
119	q22.3	rs10098039	8	106230510	A	G	0.00933338	0.00170628	0.8332	4.501e-08	+++	8.45617e-05	0.016	0.00199022	N	0.6394	106117391	106502453	RP11-127H5.1	0	intronic	protein_coding	4.165	7	L193	Y	Pain intensity (PMID:38429522), Insomnia (GCST90131901)	N
120	q23.3	rs57603195	8	115575638	A	T	0.00822209	0.00131029	0.3803	3.497e-10	+++	1.02127e-05	0.00021	0.00631452	N	0.5237	115016679	115863500	RP11-192P9.1	228243	intergenic	pseudogene	2.512	7	L194	Y	Smoking initiation (GCST90243968)	Y
121	q24.3	rs11167016	8	141995180	A	G	-0.00726739	0.00127342	0.4781	1.149e-08	---	0.000479173	3.7e-05	0.0221004	N	0.3904	141561857	142696491	PTK2	0	intronic	protein_coding	0.058	7	L195	Y	Multisite chronic pain (GCST012332)	N
121	q24.3	rs59918340	8	142232256	A	G	-0.0103454	0.00127281	0.5158	4.377e-16	---	1.39772e-10	0.00023	9.61214e-05	Y	0.1431	141561857	142696491	SLC45A4	0	intronic	protein_coding	2.221	4	L196	Y	Pain intensity (PMID:38429522), Multisite chronic pain (GCST008512)	N
121	q24.3	rs1566085	8	142624527	T	G	-0.0103712	0.00158654	0.5375	6.27e-11	?--		1.4e-05	9.88508e-07	N	0.7703	141561857	142696491	AC138647.1	95689	intergenic		2.44	5	L197	Y	Pain intensity (PMID:38429522), Multisite chronic pain (GCST008512)	N
122	p23	rs587791	9	10318490	T	G	0.0117287	0.0020814	0.1751	1.747e-08	?++		7.4e-05	6.15361e-05	N	0.958	10266786	14514321	PTPRD	0	intronic	protein_coding	0.795	3b	L198	Y	Smoking status (GCST008687)	Y
122	p23	rs10756056	9	10521839	A	C	0.00704515	0.00127261	0.5127	3.093e-08	+++	0.000532366	7.2e-05	0.0298099	N	0.4008	10266786	14514321	PTPRD	0	intronic	protein_coding	0.802	6	L198	N	Smoking status (GCST008687), Smoking initiation (GCST007468)	Y
122	p23	rs10959640	9	11225906	T	C	0.00783178	0.00127637	0.4596	8.463e-10	+++	0.00043416	3.7e-06	0.0118193	N	0.2893	10266786	14514321	RP11-23D5.1	49407	intergenic	lincRNA	0.052	7	L199	Y	Smoking initiation (GCST007468)	Y
122	p23	rs12004755	9	14159091	A	G	0.0102582	0.00182076	0.1423	1.762e-08	+++	6.67563e-07	0.0018	0.106709	N	0.07025	10266786	14514321	NFIB	0	intronic	protein_coding	2.798	4	L200	Y	Migraine (GCST90102553)	N
122	p23	rs10756553	9	14458975	A	G	-0.00702763	0.00127335	0.4787	3.401e-08	---	1.87977e-05	0.00069	0.0624008	N	0.2427	10266786	14514321	NFIB	59992	intergenic		1.728	7	L201	Y	Migraine (GCST90102553)	N
123	p21.3	rs10966547	9	24898113	A	G	0.00922503	0.00167484	0.1748	3.625e-08	+++	0.00144944	0.011	0.000146332	N	0.7098	24862969	25004127	RMRPP5	7353	intergenic	misc_RNA	1.607	7	L202	Y	Smoking initiation (GCST90243968)	Y
124	p21.1	rs13288673	9	31208005	A	T	-0.00911408	0.00138807	0.3	5.179e-11	---	4.83218e-05	0.021	7.335e-07	N	0.1963	31118965	31321155	RP11-572H4.1	41026	intergenic	pseudogene	5.37	7	L203	Y	Osteoarthritis (GCST90134288)	N
125	q21.2	rs11145538	9	80317808	A	G	0.0096119	0.00171457	0.709	2.072e-08	++?	0.000371155	1.1e-05		N	0.448	80287843	80908089	GNAQ	13194	intergenic		0.315	5	L204	Y	Smoking initiation (GCST90243968)	Y
126	q22.31	rs2895249	9	96365753	A	G	-0.010698	0.00130241	0.3929	2.134e-16	---	6.90847e-10	4.5e-08	0.0101212	Y	0.02864	95943304	96605924	PHF2	0	intronic	protein_coding	2.332	7	L205	Y	Pain intensity (PMID:38429522), Osteoarthritis of the hip or knee (GCST90034536)	N
127	q31.2	rs996826	9	108847224	A	G	-0.00869649	0.00158521	0.2017	4.115e-08	---	1.21778e-05	0.011	0.0113204	N	0.3829	108756219	109112349	RP11-6F6.1	20117	intergenic	lincRNA	5.539	6	L206	Y	Cannabis use disorder (GCST90296427)	Y
128	q33.1	rs10983783	9	120534666	T	G	-0.0079202	0.00127683	0.5426	5.534e-10	---	0.000130498	2.1e-05	0.00735902	N	0.488	120327400	131159086	RP11-281A20.2	11059	intergenic	lincRNA	4.943	6	L207	Y	Rheumatoid arthritis (GCST006048)	N
128	q33.1	rs1333907	9	122673388	A	T	-0.0109246	0.00130287	0.3921	5.072e-17	---	6.22525e-11	0.0045	4.6904e-07	Y	0.05241	120327400	131159086	RP11-360A18.2	23942	intergenic	lincRNA	16.41	6	L208	Y	Pain intensity (PMID:38429522), Self-reported risk-taking behaviour (GCST006810), Adventurousness (GCST007324)	N
128	q33.1	rs10818798	9	126032978	T	C	-0.0147068	0.00259516	0.0642	1.453e-08	---	0.015001	0.00011	0.000368638	N	0.486	120327400	131159086	STRBP	2122	intergenic		0.565	7	L209	Y	Pain intensity (PMID:38429522), Osteoarthritis (hip) (GCST90034522)	N
128	q33.1	rs10818937	9	127015440	T	C	0.00799802	0.00136183	0.3216	4.27e-09	+++	0.00367355	0.00055	0.000126829	N	0.7526	120327400	131159086	NEK6	4444	intergenic		0.359	7	L210	Y	Pain intensity (PMID:38429522), Osteoarthritis (hip) (GCST90034522)	N
128	q33.1	rs588818	9	127821554	A	G	0.0114268	0.00143716	0.7326	1.856e-15	+++	2.40995e-09	3.6e-06	0.0017262	Y	0.1584	120327400	131159086	SCAI	0	intronic	protein_coding	8.477	7	L211	Y	Pain intensity (PMID:38429522), Osteoarthritis (hip) (GCST90034522)	N
128	q33.1	rs7849174	9	128483627	T	C	-0.00849245	0.00132715	0.3576	1.563e-10	---	2.05989e-10	0.042	0.0102537	Y	0.006138	120327400	131159086	MAPKAP1	14113	intergenic		3.305	7	L211	N	Pain intensity (PMID:38429522), Osteoarthritis (hip) (GCST90034522)	N
128	q33.1	rs3003575	9	130987638	A	G	-0.00832036	0.0012773	0.5447	7.338e-11	---	3.25312e-05	5.5e-06	0.00941998	N	0.3274	120327400	131159086	DNM1	0	intronic	protein_coding	2.814	2b	L212	Y	Smoking initiation (GCST90243968)	Y
129	q34.3	rs79140116	9	140243968	T	C	0.0182993	0.0020087	0.1919	8.247e-20	?++		1e-12	7.72414e-09	Y	0.2738	140072180	140428156	EXD3	0	exonic	protein_coding	0.227	5	L213	Y	Multisite chronic pain (GCST012332), Pain (FinnGen)	N
130	p15.1	rs10795105	10	3997672	T	C	0.00966487	0.0015925	0.5571	1.284e-09	?++		2.6e-07	0.000541901	N	0.1984	3990312	4233037	RP11-464C19.3	19666	intergenic	lincRNA	1.627	5	L214	Y	Smoking initiation (GCST90243968)	Y
131	p13	rs57276326	10	16642567	A	G	-0.0124526	0.00220751	0.8487	1.686e-08	?--		0.00067	5.1074e-06	N	0.4619	16551917	22501895	RSU1	0	intronic	protein_coding	2.535	6	L215	Y	Depressive symptom (GCST90101758)	Y
131	p13	rs12254400	10	18555510	A	C	0.0109958	0.00199997	0.1142	3.84e-08	+++	0.000807915	0.00054	0.00655602	N	0.8364	16551917	22501895	CACNB2	0	intronic	protein_coding	0.308	7	L216	N	Pain intensity (PMID:38429522)	N
131	p13	rs10741041	10	18661781	T	C	0.00925181	0.0012839	0.4326	5.773e-13	+++	5.54563e-13	0.062	0.00116515	Y	0.0008644	16551917	22501895	CACNB2	0	intronic	protein_coding	0.182	5	L216	Y	Pain intensity (PMID:38429522)	N
131	p13	rs2131316450	10	18898729	G	GT	-0.011443	0.00201852	0.8245	1.438e-08	-?-	4.27083e-07		0.00339531	N	0.1557	16551917	22501895	NSUN6	0	intronic	protein_coding	3.681		L217	N	Pain intensity (PMID:38429522)	N
131	p13	rs1339046	10	19270803	A	G	0.0093866	0.00162567	0.615	7.757e-09	?++		2.8e-05	6.89049e-05	N	0.8153	16551917	22501895	RP11-288D15.1	40920	intergenic	pseudogene	2.096	6	L217	Y	Pain intensity (PMID:38429522)	N
131	p13	rs10764280	10	21047772	T	C	0.0097032	0.00133414	0.6506	3.522e-13	+++	1.55705e-07	1.1e-05	0.00336411	N	0.2791	16551917	22501895	NEBL	21129	intergenic		1.327	6	L218	Y	Pain intensity (PMID:38429522), Multisite chronic pain (GCST008512; GCST012332)	N
131	p13	rs10828248	10	21824619	A	G	-0.0126348	0.00133956	0.6566	4.033e-21	---	4.69836e-11	2.5e-07	5.10634e-06	Y	0.4189	16551917	22501895	MLLT10	0	intronic	protein_coding	3.906	4	L219	Y	Pain intensity (PMID:38429522), Multisite chronic pain (GCST008512; GCST012332)	N
132	q22.2	rs6480771	10	76861680	T	C	-0.00699785	0.00128377	0.567	4.995e-08	---	2.10017e-10	0.45	0.0301113	Y	0.0003481	76664836	77660765	DUSP13	00:00:00	exonic	protein_coding	8.103	5	L220	Y	Pain intensity (PMID:38429522), Osteoarthritis of the hip or knee (with total joint replacement) (GCST90034526)	N
132	q22.2	rs4746339	10	77656509	A	T	-0.00811261	0.00147717	0.2459	3.964e-08	---	0.000186043	0.00079	0.0159199	N	0.6452	76664836	77660765	C10orf11	0	intronic	protein_coding	3.931	6	L221	Y	Pain intensity (PMID:38429522), Osteoarthritis of the hip or knee (with total joint replacement) (GCST90034526)	N
133	q23.1	rs28800841	10	86019343	T	C	0.0124809	0.00214338	0.0976	5.79e-09	+++	0.0197572	0.0001	9.09913e-05	N	0.3714	85928618	86417162	RGR	0	UTR3	protein_coding	1.563	7	L222	Y	Smoking initiation (GCST90243968)	Y
134	q24.32	rs3824754	10	104614350	T	C	-0.0131087	0.00221058	0.0911	3.032e-09	---	0.000257841	0.0075	8.97202e-05	N	0.7113	103623986	107991779	C10orf32	0	intronic	protein_coding	11.72		L223	N	Pain intensity (PMID:38429522), Multisite chronic pain (GCST008512; GCST012332)	N
134	q24.32	rs57602965	10	105020445	CACAA	C	-0.00933242	0.00157456	0.4268	3.08e-09	--?	1.17321e-08	0.0096	0.440997	Y	0.04274	103623986	107991779	RPEL1	12671		protein_coding	0.543		L223	N	Pain intensity (PMID:38429522), Multisite chronic pain (GCST008512; GCST012332)	N
134	q24.32	rs10884031	10	106441985	A	T	0.00757727	0.00133145	0.3525	1.261e-08	+++	1.46969e-05	0.022	0.00149259	N	0.4234	103623986	107991779	SORCS3	0	intronic	protein_coding	6.939	6	L223	N	Pain intensity (PMID:38429522), Multisite chronic pain (GCST008512; GCST012332)	N
134	q24.32	rs11596250	10	106544393	C	G	0.00994393	0.00155495	0.7875	1.61e-10	+++	7.18588e-09	0.00087	0.0589088	Y	0.02669	103623986	107991779	SORCS3	0	intronic	protein_coding	2.796	5	L223	N	Pain intensity (PMID:38429522), Multisite chronic pain (GCST008512; GCST012332)	N
134	q24.32	rs12250380	10	106587950	A	G	0.0104993	0.00130735	0.3848	9.636e-16	+++	3.43153e-12	2.5e-06	0.029282	Y	0.004429	103623986	107991779	SORCS3	0	intronic	protein_coding	0.246	5	L223	Y	Pain intensity (PMID:38429522), Multisite chronic pain (GCST008512; GCST012332)	N
134	q24.32	rs4918211	10	107943225	T	G	0.00822355	0.00146744	0.2508	2.095e-08	+++	0.00497875	0.00064	0.000456846	N	0.8094	103623986	107991779	RP11-298H24.1	0	ncRNA_intronic	lincRNA	7.677	6	L223	N	Opioid use disorder (GCST90244135)	Y
135	q26.13	rs10901842	10	126635262	A	G	0.0085335	0.00145548	0.2571	4.536e-09	+++	0.000844548	0.00044	0.00092871	N	0.9607	126581095	126738471	ZRANB1	0	intronic	protein_coding	0.491	1f	L224	Y	Smoking initiation (GCST90243968)	Y
136	q26.3	rs12773533	10	134957797	A	T	-0.01116	0.00183733	0.7652	1.248e-09	--?	0.000173977	1.1e-06		N	0.3309	134915611	135038088	RPL5P28	318	downstream	pseudogene	2.741	2b	L225	Y	PHF-tau measurement (GCST010340)	Y
137	p15.2	rs10766073	11	13317964	A	G	-0.0100215	0.00141887	0.2786	1.635e-12	---	5.28579e-08	0.011	3.1017e-05	N	0.1695	13230507	17422619	ARNTL	0	intronic	protein_coding	5.2	3a	L226	Y	Pain intensity (PMID:38429522), Osteoarthritis of the hand (GCST90034527)	N
137	p15.2	rs12418276	11	16335121	T	C	0.0114042	0.00175856	0.1548	8.848e-11	+++	0.0227296	4.2e-10	0.00465897	Y	0.006242	13230507	17422619	SOX6	0	intronic	protein_coding	2.391	7	L227	Y	Pain intensity (PMID:38429522)	N
137	p15.2	rs757081	11	17351683	C	G	0.00803911	0.0013493	0.6666	2.552e-09	+++	1.70339e-07	0.0024	0.0463756	N	0.08096	13230507	17422619	NUCB2	0	exonic	protein_coding	21.1	7	L228	Y	Pain intensity (PMID:38429522)	N
138	p14.3	rs11028033	11	24595442	T	C	0.00753513	0.00133389	0.6503	1.609e-08	+++	0.00536079	0.0065	1.86234e-05	N	0.4565	24549096	24629356	LUZP2	0	intronic	protein_coding	6.096	6	L229	Y	Smoking initiation (GCST90243968)	Y
139	q12.1	rs61904011	11	57809764	A	G	0.00806008	0.00142783	0.273	1.651e-08	+++	0.00026424	0.0027	0.0018517	N	0.936	57404779	58417882	OR9Q1	0	intronic	protein_coding	11.28	7	L230	Y	Smoking cessation (GCST90243968)	Y
140	q12.3	rs584845	11	62496519	T	C	0.00936847	0.00154188	0.7825	1.236e-09	+++	9.97005e-07	0.00065	0.0293096	N	0.1828	62309787	62697813	TTC9C	0	exonic	protein_coding	22.5		L231	Y	Migraine (GCST90102553)	N
141	q13.5	rs7123238	11	76448811	A	G	-0.00932037	0.00157652	0.2047	3.382e-09	---	0.00135418	1.2e-06	0.0256555	N	0.1442	76413954	76511286	RP11-672A2.1	18158	intergenic	lincRNA	2.233	5	L232	Y	Knee osteoarthritis (GCST90271770)	N
142	q23.2	rs10789930	11	112842749	T	G	-0.0137757	0.00200636	0.8075	6.618e-12	?--		0.0001	6.9645e-09	Y	0.214	112602785	121832956	NCAM1	0	intronic	protein_coding	5.177	5	L233	Y	Pain (FinnGen)	N
142	q23.2	rs7122246	11	113304457	A	G	-0.00883778	0.00128643	0.5742	6.413e-12	---	2.29502e-06	0.017	2.34105e-06	N	0.2101	112602785	121832956	DRD2	0	intronic	protein_coding	2.338	5	L234	Y	Pain intensity (PMID:38429522), Back pain (GCST90245850), Pain (pleiotropy) (GCST90104572)	N
142	q23.2	rs7125588	11	113436072	A	G	0.00892536	0.00130794	0.6161	8.853e-12	+++	5.66024e-07	2.7e-05	0.00936311	N	0.2432	112602785	121832956	DRD2	89658	intergenic		1.64	7	L235	Y	Pain intensity (PMID:38429522), Back pain (GCST90245850), Pain (pleiotropy) (GCST90104572)	N
142	q23.2	rs3793957	11	115095654	T	C	0.00722195	0.00127281	0.4844	1.396e-08	+++	2.57544e-06	0.00077	0.084672	N	0.1223	112602785	121832956	CADM1	0	intronic	protein_coding	9.981		L236	Y	Smoking initiation (GCST90243968)	Y
142	q23.2	rs236911	11	117085270	A	C	0.0129752	0.00180864	0.8554	7.302e-13	+++	1.5639e-06	0.00086	2.14274e-05	N	0.6799	112602785	121832956	PCSK7	0	intronic	protein_coding	1.923	7	L237	Y	Smoking initiation (GCST90243968)	Y
142	q23.2	rs4938724	11	119672156	A	G	0.00705194	0.00127845	0.4506	3.459e-08	+++	0.0189227	0.031	4.44519e-07	N	0.0735	112602785	121832956	RP11-215D10.1	19856	intergenic	pseudogene	12.87	5	L238	Y	Rheumatoid arthritis (GCST90131437)	N
142	q23.2	rs1622638	11	121800971	A	G	0.00768808	0.00130064	0.396	3.39e-09	+++	5.13801e-06	0.0011	0.0173017	N	0.3403	112602785	121832956	RNU6-256P	74091	intergenic	snRNA	22.3	4	L239	Y	Opioid use disorder (GCST90296425)	Y
143	q25	rs6590700	11	133315491	T	C	0.00853057	0.00150424	0.7668	1.418e-08	+++	0.00114513	0.0021	0.000478278	N	0.9642	133275575	134345274	OPCML	0	intronic	protein_coding	1.082	7	L240	Y	Migraine (GCST003720)	N
143	q25	rs74622686	11	134264227	A	G	-0.0103641	0.0018597	0.8647	2.5e-08	---	5.10734e-06	0.0021	0.0482525	N	0.2126	133275575	134345274	B3GAT1	0	intronic	protein_coding	1.321	5	L241	Y	Migraine (GCST003720)	N
144	p13.31	rs7965269	12	7053022	T	C	0.00775864	0.00140428	0.2883	3.287e-08	+++	0.000240096	0.017	0.000509542	N	0.6926	6953257	7151943	C12orf57	0	ncRNA_exonic	protein_coding	0.505	1b	L242	Y	Smoking initiation (GCST90243968)	Y
145	p12.3	rs12309210	12	15388361	T	C	-0.0105225	0.00136726	0.6832	1.405e-14	---	5.37524e-05	2.9e-06	3.54724e-06	N	0.7942	15308804	15568509	RERG	0	intronic	protein_coding	0.676	6	L243	Y	General pain factor (GCST90129461)	N
146	p12.3	rs17501788	12	19141776	C	G	0.0122448	0.00208458	0.1677	4.245e-09	++?	3.55462e-08	0.0066		Y	0.07146	18838805	19700204	RPL7P6	100197	intergenic	pseudogene	0.962	7	L244	Y	Pain intensity (PMID:38429522)	N
146	p12.3	rs74894866	12	19179195	T	C	-0.0127683	0.00228946	0.0843	2.453e-08	---	0.000525146	0.0082	0.000421813	N	0.8401	18838805	19700204	RPL7P6	62778	intergenic	pseudogene	0.002	5	L244	N	Pain intensity (PMID:38429522)	N
146	p12.3	rs4763522	12	19324343	A	G	-0.00999857	0.00144217	0.2645	4.13e-12	---	7.76475e-08	0.00021	0.00395303	N	0.2409	18838805	19700204	PLEKHA5	0	intronic	protein_coding	3.307	7	L245	Y	Pain intensity (PMID:38429522)	N
147	p12.1	rs9804988	12	23982559	T	C	0.0150995	0.00192866	0.1242	4.917e-15	+++	9.51295e-07	4.8e-07	0.000281093	N	0.531	23784488	24291541	SOX5	0	intronic	protein_coding	0.412	7	L246	Y	Back pain (GCST007152)	N
147	p12.1	rs7314161	12	24107433	A	G	0.00820862	0.00141455	0.2814	6.506e-09	+++	0.000801325	0.019	1.51095e-05	N	0.4094	23784488	24291541	SOX5	3466	intergenic		13.43	3a	L246	N	Back pain (GCST007152)	N
147	p12.1	rs10842266	12	24203778	A	C	-0.00963858	0.00166068	0.348	6.489e-09	?--		0.00084	1.25435e-06	N	0.3271	23784488	24291541	SOX5	99811	intergenic		0.888	6	L247	Y	Back pain (GCST007152)	N
148	q12	rs11183219	12	46231953	T	C	-0.00774743	0.00142076	0.2774	4.941e-08	---	3.25669e-05	0.014	0.00534134	N	0.5168	46076419	50160662	ARID2	0	intronic	protein_coding	5.637	6	L248	N	Rheumatoid arthritis (GCST90132222)	N
148	q12	rs10880966	12	46801782	C	G	-0.00762122	0.00131016	0.3805	6.004e-09	---	0.0131118	1.2e-05	0.00105363	N	0.3304	46076419	50160662	RP11-96H19.1	0	ncRNA_intronic	lincRNA	3.997	7	L248	Y	Rheumatoid arthritis (GCST90132222)	N
148	q12	rs60064985	12	49903593	CA	C	-0.0187205	0.00286904	0.0801	6.798e-11	--?	2.40185e-06	6.5e-06		N	0.9618	46076419	50160662	SPATS2	0	intronic	protein_coding	1.061		L249	Y	Smoking initiation (GCST007468)	Y
149	q13.2	rs1081975	12	56393337	C	G	0.00864308	0.00129756	0.5984	2.714e-11	+++	8.17274e-05	3.6e-07	0.0108843	N	0.1715	56354272	58469303	SUOX	0	UTR5	protein_coding	2.861	5	L250	Y	Pain intensity (PMID:38429522), Migraine (GCST90102553, GCST011062, GCST001105)	N
149	q13.2	rs2140455406	12	58204430	T	TA	0.0103539	0.00163182	0.6691	2.23e-10	+?+	1.45729e-06		3.37381e-05	N	0.7044	56354272	58469303	AVIL	0	intronic	protein_coding	2.171		L251	Y	Hip osteoarthritis (GCST007091)	N
150	q21.1	rs7977748	12	75304137	T	C	0.0101408	0.00173942	0.7078	5.552e-09	?++		0.00016	8.18804e-06	N	0.6906	75194418	75564510	RP11-81K13.1	110611	intergenic	antisense	0.338	6	L252	Y	Smoking initiation (GCST90243968)	Y
151	q21.31	rs12425866	12	81748545	T	C	-0.00822201	0.00146377	0.7473	1.94e-08	---	0.00023131	0.0013	0.00480164	N	0.8609	81430043	84771127	PPFIA2	0	intronic	protein_coding	2.433	7	L253	Y	Alcohol consumption (GCST010543)	Y
151	q21.31	rs401687	12	83924986	C	G	-0.0080737	0.00127225	0.4952	2.217e-10	---	3.23767e-06	2.3e-05	0.0364485	N	0.1569	81430043	84771127	RP11-384P14.1	129801	intergenic	lincRNA	0.219	5	L254	Y	Smoking initiation (GCST90243968)	Y
152	q21.33	rs60689454	12	90415434	CT	C	-0.0102376	0.0018543	0.7713	3.378e-08	--?	3.41608e-06	0.0018		N	0.3613	89870544	90552234	RP11-654D12.2	32367	intergenic	lincRNA	3.681		L255	Y	Migraine (GCST90102553)	N
153	q23.1	rs76904423	12	101188744	A	G	0.0273068	0.00463535	0.0192	3.829e-09	+++	0.0542442	1.2e-05	6.9472e-05	N	0.1364	101128866	101588099	ANO4	0	UTR5	protein_coding	6.253	4	L256	Y	Alcohol dependence (GCST002477)	Y
154	q23.3	rs7295213	12	107685309	A	G	-0.00861871	0.00128926	0.4189	2.312e-11	---	2.28736e-05	0.00017	0.000353021	N	0.9282	107548112	108629780	SETP7	19685	intergenic	pseudogene	1.84	7	L257	Y	Pain pleiotropy (GCST90104572)	N
154	q23.3	rs3764002	12	108618630	T	C	-0.0104171	0.00140733	0.2862	1.343e-13	---	1.05983e-05	9.7e-05	6.5884e-06	N	0.9432	107548112	108629780	WSCD2	0	exonic	protein_coding	28.1	7	L258	Y	Pain intensity (PMID:38429522), Knee osteoarthritis (GCST90034523)	N
155	q24.31	rs10847803	12	122676531	A	G	0.00956869	0.00159054	0.8001	1.786e-09	+++	8.43978e-05	0.013	7.335e-05	N	0.5613	122459861	124330148	LRRC43	0	intronic	protein_coding	5.494	5	L259	Y	Pain intensity (PMID:38429522)	N
155	q24.31	rs118097728	12	123425261	T	C	0.0262374	0.00442601	0.0211	3.059e-09	+++	2.14727e-05	0.0019	0.0039443	N	0.6502	122459861	124330148	ABCB9	0	intronic	protein_coding	0.26	6	L259	N	Pain intensity (PMID:38429522), Migraine (GCST90102553), Knee osteoarthritis (GCST006925, GCST007090, GCST90034523), Hip osteoarthritis (GCST002155, GCST007091), Osteoarthritis ( GCST007093)	N
155	q24.31	rs67624109	12	123824635	T	C	-0.012913	0.00157764	0.2043	2.723e-16	---	2.98843e-15	0.002	0.00224616	Y	0.0008393	122459861	124330148	SBNO1	0	intronic	protein_coding	1.449	6	L260	Y	Pain intensity (PMID:38429522), Migraine (GCST90102553), Knee osteoarthritis (GCST006925, GCST007090, GCST90034523), Hip osteoarthritis (GCST002155, GCST007091), Osteoarthritis ( GCST007093)	N
156	q13.2	rs67277443	13	34622370	CAGG	C	-0.00745301	0.00130617	0.3867	1.158e-08	---	0.00610396	0.0046	1.61039e-05	N	0.4503	34499488	34685032	VDAC1P12	34195	intergenic	pseudogene	2.34		L261	Y	Multisite chronic pain (GCST012332)	N
157	q14.3	rs2408858	13	53919555	A	T	-0.0123503	0.00159133	0.4461	8.438e-15	?--		3.2e-09	4.01319e-07	Y	0.4726	53605235	60832322	AL450423.1	22424	intergenic	miRNA	1.653	6	L262	Y	Multisite chronic pain (GCST012332)	N
157	q14.3	rs1512643	13	56792776	A	C	-0.00843343	0.00135216	0.6694	4.468e-10	---	1.33685e-09	0.012	0.0336713	Y	0.01301	53605235	60832322	SPATA2P1	1699	intergenic	pseudogene	3.38	6	L263	Y	Pain intensity (PMID:38429522), Externalizing behaviour (ADHD, substance abuse, antisocial behavior) (GCST90061435)	N
157	q14.3	rs1333524	13	59315196	A	G	0.0100506	0.00176295	0.2794	1.193e-08	?++		0.049	1.59974e-09	Y	0.005265	53605235	60832322	DNAJA1P1	9984	intergenic	pseudogene	0.915	7	L264	Y	Pain (FinnGen)	N
157	q14.3	rs12866976	13	60332473	T	C	-0.0112061	0.00150762	0.2317	1.063e-13	---	1.29545e-07	0.0002	0.000126826	N	0.5637	53605235	60832322	DIAPH3	0	intronic	protein_coding	0.364	6	L265	Y	Pain (FinnGen)	N
158	q21.31	rs55855888	13	65070364	A	G	0.00770396	0.00141047	0.2841	4.701e-08	+++	0.000104231	0.0058	0.00525945	N	0.7328	64623557	67019957	LINC00355	420219	intergenic	lincRNA	5.084	7	L266	Y	Smoking initiation (GCST90243968)	Y
158	q21.31	rs1460655	13	66491156	A	G	-0.0103667	0.00174084	0.8413	2.599e-09	---	2.51057e-06	0.00046	0.0383893	N	0.1965	64623557	67019957	LINC01052	38804	intergenic	lincRNA	1.664		L267	Y	Smoking initiation (GCST90243968)	Y
158	q21.31	rs7988498	13	66946477	T	C	-0.00899922	0.00158242	0.4897	1.294e-08	?--		1.1e-06	0.00139685	N	0.2038	64623557	67019957	PCDH9	0	intronic	protein_coding	4.161	5	L268	Y	Smoking initiation (GCST90243968)	Y
159	q22.1	rs78116502	13	74699821	A	G	-0.0110147	0.00181282	0.8562	1.23e-09	---	7.1236e-08	0.19	0.00020919	N	0.02266	74675573	74733764	KLF12	0	intronic	protein_coding	0.131	5	L269	Y	Pain intensity (PMID:38429522)	N
160	q12	rs28826952	14	29495203	T	C	0.0113654	0.00199779	0.8131	1.278e-08	++?	0.000344253	6.9e-06		N	0.4132	29273706	29849733	RP11-148E17.1	0	ncRNA_intronic	lincRNA	0.218	7	L270	Y	Pain pleiotropy (GCST90104572)	N
160	q12	rs17641673	14	29694034	A	G	-0.0148367	0.00269024	0.9044	3.496e-08	?--		8.9e-05	0.000103841	N	0.9138	29273706	29849733	RP11-562L8.1	39996	intergenic	processed_transcript	19.48	6	L270	N	Pain pleiotropy (GCST90104572)	N
161	q13.2	rs12432118	14	36445509	T	C	0.0207633	0.00376557	0.9706	3.5e-08	+++	0.000198035	0.013	0.000926574	N	0.7485	35895951	38218718	RP11-116N8.1	0	ncRNA_intronic	sense_overlapping	2.516	6	L271	Y	Pain intensity (PMID:38429522)	N
161	q13.2	rs34034928	14	37731252	G	GA	-0.0082826	0.0013802	0.3061	1.958e-09	---	2.04853e-05	5.6e-05	0.0356107	N	0.2494	35895951	38218718	MIPOL1	0	intronic	protein_coding	0.655		L272	Y	Pain intensity (PMID:38429522)	N
162	q21.1	rs1137567	14	42077288	A	G	0.00731056	0.00127251	0.4889	9.177e-09	+++	0.00032244	4.8e-05	0.0211252	N	0.4129	41931698	42547516	LRFN5	0	UTR5	protein_coding	15.19	4	L273	Y	Migraine (GCST90102553)	N
163	q21.2	rs1491905	14	47296286	T	C	0.0108757	0.00127365	0.4759	1.35e-17	+++	1.98932e-10	0.00063	8.35718e-07	Y	0.1725	46777783	47453632	MDGA2	12539	intergenic		1.532		L274	Y	Pain intensity (PMID:38429522)	N
164	q22.2	rs56262555	14	55561962	T	C	-0.00715479	0.00127673	0.4579	2.092e-08	---	0.00437699	9.5e-05	0.00280595	N	0.6453	55239544	55916225	MAPK1IP1L	25051	intergenic		0.764	5	L275	Y	Smoking initiation (GCST90243968)	Y
165	q24.1	rs61985013	14	69241236	A	C	-0.00827659	0.00141046	0.7159	4.419e-09	---	7.11216e-06	0.0073	0.00329329	N	0.4565	69138011	69791308	ZFP36L1	13140	intergenic		3.261	7	L276	Y	Pain intensity (PMID:38429522), Osteoporosis (GCST90018887)	N
165	q24.1	rs4902677	14	69403695	T	C	-0.00773234	0.00137415	0.311	1.833e-08	---	7.26341e-05	0.0067	0.00242231	N	0.7309	69138011	69791308	ACTN1	0	intronic	protein_coding	1.741	5	L276	N	Pain intensity (PMID:38429522), Osteoporosis (GCST90018887)	N
165	q24.1	rs10135971	14	69517494	A	G	0.0104817	0.00134848	0.3342	7.654e-15	+++	2.15333e-07	5.9e-05	2.33443e-05	N	0.7799	69138011	69791308	DCAF5	103	downstream	protein_coding	10.39	5	L277	Y	Pain intensity (PMID:38429522), Osteoporosis (GCST90018887)	N
165	q24.1	rs1890940	14	69748886	T	C	0.00811495	0.00127233	0.5075	1.788e-10	+++	6.18774e-06	0.00082	0.00163226	N	0.6497	69138011	69791308	GALNT16	0	intronic	protein_coding	0.624	2b	L277	N	Pain intensity (PMID:38429522), Osteoporosis (GCST90018887)	N
166	q24.3	rs34253239	14	75228486	CT	C	-0.00910976	0.00158513	0.531	9.109e-09	?--		2.9e-05	7.81628e-05	N	0.8035	75019157	75668384	YLPM1	1582	intergenic		0.041		L278	Y	Migraine (GCST90102553)	N
167	q32.2	rs7149242	14	101159416	T	G	0.00773318	0.0013792	0.3069	2.062e-08	+++	5.76966e-06	0.017	0.00636283	N	0.3217	101099721	104537680	RP11-566J3.2	13194	intergenic	lincRNA	5.635	1f	L279	Y	Pain intensity (PMID:38429522), Smoking initiation (GCST90243985)	N
167	q32.2	rs3803286	14	103246470	A	G	0.00994251	0.00134395	0.3388	1.387e-13	+++	6.47292e-08	4.6e-05	0.000979535	N	0.3745	101099721	104537680	TRAF3	0	intronic	protein_coding	11.87		L280	Y	Pain intensity (PMID:38429522), Multisite chronic pain (GCST012332)	N
167	q32.2	rs7401901	14	104250843	T	C	-0.00892602	0.00158459	0.5919	1.769e-08	--?	0.000821896	3.1e-06		N	0.2711	101099721	104537680	PPP1R13B	0	intronic	protein_coding	0.529	6	L281	Y	Pain intensity (PMID:38429522), Multisite chronic pain (GCST012332)	N
168	q14	rs35134214	15	38865321	CTG	C	-0.00880236	0.00159839	0.8027	3.641e-08	---	0.0130959	0.0032	3.66944e-05	N	0.4609	38817150	38999345	RASGRP1	7544	intergenic		1.271		L282	Y	Rheumatoid arthritis (GCST005568)	N
169	q21.1	rs1915159	15	46406722	A	G	-0.00782407	0.00127428	0.4714	8.262e-10	---	2.59811e-07	0.0022	0.0181526	N	0.1506	46298458	46618157	RP11-315O8.1	14131	intergenic	pseudogene	1.768		L283	Y	Pain intensity (PMID:38429522), Opioid use disorder (MTAG) (GCST90134625)	N
170	q23	rs11630322	15	69951728	A	G	-0.00755942	0.00132204	0.636	1.078e-08	---	1.70659e-05	0.01	0.00288928	N	0.5202	69936071	69958471	RP11-279F6.3	0	ncRNA_intronic	lincRNA	5.411	5	L284	Y	Osteoarthritis of the hip or knee (GCST007092), osteoarthritis hip (GCST90034522, GCST007091)	N
171	q24.1	rs80100436	15	73813745	T	C	-0.015493	0.00279254	0.9451	2.893e-08	---	1.76503e-06	0.015	0.0197765	N	0.1822	73564181	76134174	C15orf60	0	intronic	protein_coding	0.435	7	L285	N	Pain intensity (PMID:38429522), Multisite chronic pain (GCST012332)	N
171	q24.1	rs71137359	15	74165781	CTTT	C	-0.0141919	0.00209815	0.835	1.339e-11	--?	6.52769e-10	0.00094		Y	0.06749	73564181	76134174	RP11-24D15.1	73	upstream	antisense	0.595		L285	Y	Pain intensity (PMID:38429522), Multisite chronic pain (GCST012332)	N
171	q24.1	rs139642070	15	75348905	CAACA	C	-0.00908791	0.00156392	0.5449	6.229e-09	--?	0.0046618	4.5e-08		Y	0.04126	73564181	76134174	PPCDC	0	intergenic		3.923		L286	N	Pain intensity (PMID:38429522), Multisite chronic pain (GCST012332)	N
171	q24.1	rs76621678	15	75844953	T	C	0.010038	0.00169818	0.1688	3.408e-09	+++	5.48358e-05	0.00015	0.0160535	N	0.4708	73564181	76134174	PTPN9	0	ncRNA_intronic	protein_coding	0.074	4	L286	Y	Pain intensity (PMID:38429522), Multisite chronic pain (GCST012332)	N
172	q25.3	rs4369625	15	86931797	A	G	-0.00864142	0.00135637	0.3266	1.883e-10	---	0.000689655	0.056	1.27283e-08	Y	0.03085	86790134	87109504	AGBL1	0	intronic	protein_coding	3.938	7	L287	Y	Pain (FinnGen)	N
173	q26.1	rs6496748	15	91546936	A	G	-0.0104064	0.00129739	0.5981	1.047e-15	---	6.29543e-05	4.1e-11	0.000746225	Y	0.03673	91444476	91581269	VPS33B	0	intronic	protein_coding	3.604	7	L288	Y	Pain intensity (PMID:38429522), Multisite chronic pain (GCST012332)	N
174	q26.2	rs16975040	15	95888064	T	C	0.0070888	0.00128072	0.5576	3.111e-08	+++	6.30819e-05	0.11	8.87197e-05	N	0.1932	95870977	97247499	CTD-2536I1.1	17705	intergenic	lincRNA	5.215	7	L289	Y	Smoking initiation (GCST90243968)	Y
174	q26.2	rs12438687	15	96955776	T	C	0.0105865	0.00189892	0.1288	2.469e-08	+++	0.0167186	2.5e-05	0.00189439	N	0.3581	95870977	97247499	RP11-522B15.4	7356	intergenic	lincRNA	0.808	4	L290	Y	Smoking initiation (GCST90243968)	Y
175	p13.3	rs3752490	16	717828	T	G	-0.00755671	0.00130019	0.3968	6.177e-09	---	0.00244377	1.4e-05	0.00625389	N	0.4171	609130	792190	WDR90	0	UTR3	protein_coding	2.088		L291	Y	Smoking cessation (GCST90243968)	Y
176	p13.2	rs6497316	16	9716408	A	C	0.00832046	0.0013667	0.6827	1.143e-09	+++	6.11603e-05	0.0012	0.00104653	N	0.8887	9683896	9778237	RNA5SP404	22322	intergenic	rRNA	2.677	7	L292	Y	Smoking initiation (GCST90243968)	Y
177	p12.1	rs62032342	16	25338151	A	G	-0.0142409	0.00178435	0.8506	1.45e-15	---	3.47326e-08	0.00054	1.66104e-06	Y	0.4383	25227828	25527156	ZKSCAN2	68898	intergenic		2.919	7	L293	Y	Pain intensity (PMID:38429522)	N
178	p11.2	rs7201780	16	30147265	T	C	-0.00765094	0.00127728	0.4554	2.104e-09	---	1.48074e-06	0.017	0.00190735	N	0.2683	29494017	31378235	MAPK3	12437	intergenic		1.747	6	L294	Y	Pain intensity (PMID:38429522)	N
178	p11.2	rs8044030	16	30927990	A	G	-0.00983381	0.0016016	0.3836	8.233e-10	--?	4.98758e-09	0.006		Y	0.04442	29494017	31378235	FBXL19-AS1	2649	intergenic	antisense	0.104	5	L295	Y	Pain intensity (PMID:38429522)	N
179	q12.1	rs7187662	16	49614038	T	C	-0.010713	0.00155871	0.7889	6.269e-12	---	3.2855e-06	0.015	1.95088e-06	N	0.2279	49536854	49653496	ZNF423	0	intronic	protein_coding	5.659	5	L296	Y	Pain intensity (PMID:38429522)	N
180	q21	rs1369788	16	60591948	A	T	0.008384	0.00129783	0.4011	1.047e-10	+++	0.000875859	1e-05	0.000501811	N	0.6181	60544428	60745208	RP11-354I13.1	34793	intergenic	lincRNA	5.114	6	L297	Y	Smoking cessation (GCST90243968)	Y
181	q21	rs10557877	16	65987543	A	ACT	-0.00918542	0.00162459	0.3579	1.568e-08	--?	2.68884e-06	0.0011		N	0.3992	65919908	72260693	RP11-356O24.1	15186	intergenic	pseudogene	3.633		L298	Y	Insomnia (GCST90131901)	Y
181	q21	rs3759982	16	69140747	T	C	-0.0132145	0.00240264	0.8763	3.806e-08	?--		7.6e-05	0.000131404	N	0.8606	65919908	72260693	HAS3	0	intronic	protein_coding	12.6	4	L299	Y	Chronic musculoskeletal pain (GCST90245880)	N
181	q21	rs62053265	16	69977302	A	C	0.0077405	0.00127858	0.4501	1.414e-09	+++	5.97334e-05	0.044	1.07372e-05	N	0.2353	65919908	72260693	WWP2	1657	intergenic		2.521	2b	L300	Y	Chronic musculoskeletal pain (GCST90245880)	N
181	q21	rs60783588	16	71974745	CT	C	0.0104239	0.00177639	0.2596	4.404e-09	++?	0.00036526	1.8e-06		N	0.3025	65919908	72260693	PKD1L3	0	ncRNA_intronic	processed_transcript	0.509		L301	Y	Neck pain (GCST010080)	N
182	q23.1	rs1683399	16	77106058	A	G	-0.00908465	0.00128314	0.4348	1.441e-12	---	1.35078e-05	3.2e-07	0.0047203	N	0.2323	76989401	77367782	MON1B	118673	intergenic		0.101	6	L302	Y	Multisite chronic pain (GCST012332)	N
182	q23.1	rs2232498	16	77224889	T	G	-0.00999232	0.00183211	0.1402	4.927e-08	---	2.02735e-05	0.00042	0.101517	N	0.1703	76989401	77367782	MON1B	0	UTR5	protein_coding	10.8	4	L302	N	Multisite chronic pain (GCST012332)	N
183	q24.3	rs7190662	16	88726280	A	C	-0.00978377	0.00173996	0.1589	1.88e-08	---	0.000590356	1.5e-05	0.0451835	N	0.2299	88706330	90153167	MVD	0	intronic	protein_coding	0.168	6	L303	N	Pain intensity (PMID:38429522), Osteoarthritis (GCST007093)	N
183	q24.3	rs12927793	16	89238190	A	G	0.00898021	0.0015928	0.5579	1.717e-08	?++		2.6e-07	0.00425893	N	0.08827	88706330	90153167	CDH15	0	UTR5	protein_coding	8.468	4	L303	N	Pain intensity (PMID:38429522), Osteoarthritis (GCST007093)	N
183	q24.3	rs164749	16	89708224	T	G	-0.00886093	0.00128271	0.5639	4.928e-12	---	1.76975e-08	5.1e-05	0.0253676	Y	0.06634	88706330	90153167	CHMP1A	2614	intergenic		1.21		L303	Y	Pain intensity (PMID:38429522), Osteoarthritis (GCST007093)	N
183	q24.3	rs3212349	16	89983537	T	C	-0.00832781	0.00127923	0.4476	7.512e-11	---	2.41114e-06	0.00045	0.00254132	N	0.5278	88706330	90153167	MC1R	0	ncRNA_intronic	protein_coding	0.392	7	L303	N	Pain intensity (PMID:38429522), Osteoarthritis (GCST007093)	N
184	p13.2	rs79940062	17	4797910	A	G	0.0242192	0.00442602	0.0211	4.45e-08	+++	8.6258e-08	0.11	0.0156646	N	0.02855	3874536	5677345	MINK1	0	exonic	protein_coding	26.9	5	L304	Y	Pain intensity (PMID:38429522), Migraine (GCST003720)	N
185	p11.2	rs203462	17	19812541	T	C	-0.00760599	0.00131274	0.6233	6.871e-09	---	3.48769e-08	0.29	0.000859983	Y	0.01072	19713038	20440621	AKAP10	0	exonic	protein_coding	17.48	6	L305	Y	Pain intensity (PMID:38429522)	N
186	q11.2	rs28494843	17	29010238	A	T	-0.00768588	0.00136832	0.3159	1.941e-08	---	3.99596e-05	0.00019	0.0600344	N	0.2485	28661392	29255323	AC005562.1	10430	intergenic	processed_transcript	0.053	6	L306	Y	Pain pleiotropy (GCST90104572)	N
187	q21.31	rs12936234	17	43177951	T	C	0.00978175	0.00163574	0.3473	2.234e-09	++?	0.000372469	7.7e-07		N	0.2473	43081974	43334978	NMT1	0	intronic	protein_coding	2.317	6	L307	Y	Smoking initiation (GCST90243968)	Y
188	q21.33	rs12453010	17	50316131	T	C	0.0104694	0.00130591	0.3871	1.083e-15	+++	3.70132e-07	9.7e-12	0.0407953	Y	0.002308	50188905	50342947	snoZ178	12423	intergenic	snoRNA	3.63	5	L308	Y	Multisite chronic pain (GCST012332)	N
189	q23.2	rs117140195	17	61348981	T	C	-0.00867147	0.00158905	0.2004	4.847e-08	---	0.00163056	0.081	6.24612e-06	N	0.165	60907107	61543178	TANC2	0	ncRNA_intronic	protein_coding	3.464	6	L309	Y	Hip osteoarthritis (GCST007091)	N
190	q24.2	rs113985803	17	65989971	A	G	-0.0144942	0.00149734	0.7637	3.654e-22	---	1.0113e-07	2.4e-07	3.44223e-10	Y	0.6943	65762341	66204635	RP11-855A2.5	24	upstream	lincRNA	9.38	4	L310	Y	Pain intensity (PMID:38429522), Pain (FinnGen)	N
191	q25.1	rs62086015	17	74808719	T	C	0.016899	0.00280156	0.0844	1.618e-09	++?	4.90891e-06	7.9e-05		N	0.7949	74603634	74853404	CTD-2246P4.1	6683	intergenic	lincRNA	0.641	5	L311	Y	Smoking initiation (GCST90243968)	Y
192	q11.2	rs1788823	18	21114917	A	G	0.00879991	0.00134043	0.3425	5.198e-11	+++	0.00435499	5.5e-05	6.02254e-06	N	0.4113	20879432	21200467	NPC1	0	intronic	protein_coding	0.118		L312	Y	Total cholesterol levels (GCST90018974), Monocyte count (GCST90018967)	Y
193	q12.1	rs726145	18	31187910	A	C	-0.00933327	0.00164841	0.3596	1.493e-08	?--		0.0004	8.38745e-06	N	0.5734	30353181	31639037	ASXL3	0	intronic	protein_coding	4.662	7	L313	N	Smoking initiation (GCST90243968)	Y
193	q12.1	rs17747003	18	31332460	T	G	0.0110791	0.00181209	0.2562	9.707e-10	?++		1.1e-06	0.000150117	N	0.392	30353181	31639037	ASXL3	1303	intergenic		0.438	7	L313	Y	Smoking initiation (GCST90243968)	Y
194	q12.2	rs12967741	18	35168263	A	G	0.00934132	0.00134679	0.3359	4.03e-12	+++	4.13856e-06	0.00023	0.000214057	N	0.8344	35086406	35408205	CELF4	22262	intergenic		5.498	6	L314	Y	Smoking initiation (GCST90243968)	Y
195	q12.3	rs17785503	18	39114609	T	C	-0.00966201	0.00173247	0.8394	2.445e-08	---	0.0155403	5.2e-05	0.00117355	N	0.4372	38774061	39381834	RP11-142I20.1	0	ncRNA_intronic	lincRNA	9.527	7	L315	N	Pain (FinnGen)	N
195	q12.3	rs6507431	18	39296323	T	C	0.0117529	0.00159232	0.8007	1.571e-13	+++	0.00194079	3.7e-05	2.21034e-08	Y	0.1786	38774061	39381834	RP11-188I24.1	72803	intergenic	pseudogene	0.849	5	L315	Y	Pain (FinnGen)	N
196	q12.3	rs72902653	18	42749081	A	G	-0.0103529	0.00148707	0.2411	3.359e-12	---	0.0129588	1.6e-05	1.05167e-07	N	0.1003	42627356	42885109	RP11-846C15.2	0	ncRNA_exonic	antisense	6.663	4	L316	Y	Smoking initiation (GCST90243968)	Y
197	q21.2	rs12961437	18	50106099	T	G	0.0119582	0.00175856	0.8452	1.044e-11	+++	2.25449e-05	6.4e-05	0.000401541	N	0.8951	49931122	53720256	DCC	0	intronic	protein_coding	4.019	7	L317	N	Pain intensity (PMID:38429522), Insomnia (GCST90131901)	N
197	q21.2	rs9959803	18	50622904	T	C	0.0145417	0.00264972	0.9386	4.074e-08	+++	0.0349999	0.08	1.70781e-08	Y	0.01006	49931122	53720256	DCC	0	intronic	protein_coding	8.548	6	L317	N	Pain intensity (PMID:38429522), Insomnia (GCST90131901)	N
197	q21.2	rs17411339	18	50807359	A	G	-0.0133485	0.00128648	0.5744	3.172e-25	---	9.90504e-06	6.8e-11	1.27526e-12	Y	0.09069	49931122	53720256	DCC	0	intronic	protein_coding	2.034	6	L317	Y	Pain intensity (PMID:38429522), Multisite chronic pain (GCST012332)	N
197	q21.2	rs1504741	18	50909228	C	G	-0.0110103	0.00175995	0.1545	3.957e-10	---	0.000634558	0.021	3.73792e-07	N	0.1581	49931122	53720256	DCC	0	intronic	protein_coding	1.882	5	L317	N	Pain intensity (PMID:38429522), Insomnia (GCST90131901)	N
197	q21.2	rs34220720	18	52795084	T	C	-0.00751745	0.00135669	0.6737	3.006e-08	---	6.0509e-09	0.012	0.24065	Y	0.004511	49931122	53720256	CTD-2171N6.1	3546	intergenic	lincRNA	0.533	6	L318	N	Pain intensity (PMID:38429522), Multisite chronic pain (GCST008512; GCST012332), Chronic back pain (GCST007152)	N
197	q21.2	rs118084819	18	52852466	A	C	-0.0248081	0.00284432	0.9472	2.724e-18	---	7.16711e-13	0.00032	2.33276e-05	Y	0.04364	49931122	53720256	TCF4	37095	intergenic		1.24	6	L318	Y	Pain intensity (PMID:38429522), Multisite chronic pain (GCST008512; GCST012332), Chronic back pain (GCST007152)	N
197	q21.2	rs375140529	18	52894479	CAA	C	0.0179671	0.00246563	0.1124	3.159e-13	++?	2.52701e-10	9.1e-05		Y	0.1364	49931122	53720256	TCF4	0	UTR3	protein_coding	8.735		L318	N	Pain intensity (PMID:38429522), Multisite chronic pain (GCST008512; GCST012332), Chronic back pain (GCST007152)	N
197	q21.2	rs613872	18	53210302	T	G	0.0129267	0.00171579	0.8355	4.907e-14	+++	9.22218e-11	1.3e-06	0.0920598	Y	0.003224	49931122	53720256	TCF4	0	intronic	protein_coding	1.664	5	L319	Y	Pain intensity (PMID:38429522), Multisite chronic pain (GCST008512; GCST012332), Chronic back pain (GCST007152)	N
198	q23	rs545933	18	77550222	T	C	0.00835379	0.00147515	0.7531	1.488e-08	+++	0.00275885	2.9e-05	0.00754362	N	0.4694	77396601	77725683	RP11-154H12.2	0	ncRNA_intronic	lincRNA	6.129	5	L320	N	Pain intensity (PMID:38429522), Opioid sensitivity (GCST002235)	N
198	q23	rs11665567	18	77563334	A	G	0.0128614	0.00156142	0.2101	1.771e-16	+++	2.90368e-10	0.00039	1.44049e-05	Y	0.193	77396601	77725683	RP11-154H12.3	0	ncRNA_intronic	lincRNA	0.143	5	L320	Y	Pain intensity (PMID:38429522), Opioid sensitivity (GCST002235)	N
199	p13.3	rs13169	19	808586	C	G	-0.0104029	0.00165283	0.8192	3.084e-10	---	0.000670986	7.2e-05	0.000382737	N	0.8523	779908	2771573	PTBP1	0	exonic	protein_coding	11.36	4	L321	Y	Rheumatoid arthritis (GCST90132222)	N
199	p13.3	rs12461580	19	2683829	C	G	0.0090411	0.00153656	0.7804	4.001e-09	+++	3.20428e-05	0.0038	0.00190831	N	0.7111	779908	2771573	GNG7	0	intronic	protein_coding	2.087	5	L322	Y	Rheumatoid arthritis (GCST90132222)	N
200	p13.2	rs57148308	19	10776280	A	AT	0.00892898	0.00161581	0.367	3.276e-08	++?	0.0019089	1.9e-06		N	0.1807	10649210	11180047	ILF3	0	intronic	protein_coding	6.129		L323	Y	Chronic musculoskeletal pain (GCST90245880)	N
201	p13.11	rs2023878	19	18834124	T	C	-0.0091946	0.0015563	0.212	3.458e-09	---	1.14252e-06	0.0043	0.0140738	N	0.2292	18597196	18911078	CRTC1	0	intronic	protein_coding	0.15	5	L324	Y	Migraine (GCST90102553)	N
202	q13.12	rs8101606	19	35774556	A	C	-0.00820744	0.00149498	0.7626	4.021e-08	---	1.67738e-05	0.03	0.00294029	N	0.3793	35697823	38474060	HAMP	0	intronic	protein_coding	5.468	7	L325	Y	Rheumatoid arthritis (GCST90132222)	N
202	q13.12	rs4586564	19	37746380	T	G	-0.0118094	0.00177318	0.1517	2.73e-11	---	0.00116531	0.00018	5.06629e-06	N	0.5991	35697823	38474060	AC012309.5	0	ncRNA_intronic	lincRNA	3.511	6	L326	Y	Pain intensity (PMID:38429522)	N
203	q13.32	rs12162222	19	45348522	T	G	-0.00898681	0.00140573	0.2873	1.626e-10	---	2.38887e-05	0.001	0.000411027	N	0.8656	45323170	45859884	PVRL2	909	upstream	protein_coding	1.666	4	L327	Y	Pain intensity (PMID:38429522), Osteoarthritis of the hand (GCST90034527)	N
203	q13.32	rs429358	19	45411941	T	C	0.0153218	0.00173992	0.8411	1.302e-18	+++	2.54211e-11	0.00015	2.49804e-06	Y	0.1735	45323170	45859884	APOE	0	exonic	protein_coding	12.64	5	L328	Y	Pain intensity (PMID:38429522), Osteoarthritis of the hand (GCST90034527)	N
203	q13.32	rs4884	19	45810035	A	G	-0.00774941	0.00142061	0.2775	4.887e-08	---	0.000394567	0.22	3.96269e-06	N	0.0613	45323170	45859884	CKM	0	exonic	protein_coding	21.8		L328	N	Pain intensity (PMID:38429522), Osteoarthritis of the hand (GCST90034527)	N
204	q13.33	rs10401643	19	49965475	T	C	0.009621	0.00162682	0.6443	3.334e-09	++?	4.57563e-06	0.00017		N	0.6844	49943778	49995536	ALDH16A1	0	intronic	protein_coding	0.178	7	L329	Y	Smoking initiation (GCST90243968)	Y
205	p13	rs56301259	20	1894606	T	C	0.00796701	0.00131817	0.3691	1.504e-09	+++	4.74255e-05	0.058	8.84138e-06	N	0.1864	1592215	1906028	SIRPA	0	intronic	protein_coding	0.212	5	L330	Y	Smoking initiation (GCST90243968)	Y
206	p12.1	rs80044408	20	16025289	T	G	-0.0136673	0.00235683	0.0791	6.676e-09	---	8.46499e-05	0.0003	0.0127403	N	0.5771	15828197	16043408	MACROD2	0	intronic	protein_coding	17.1	4	L331	Y	Smoking initiation (GCST90243968)	Y
207	p11.23	rs6112505	20	19648772	A	T	0.0151647	0.00223076	0.8525	1.062e-11	?++		2.9e-10	0.000795628	Y	0.02875	19575017	21631378	SLC24A3	0	intronic	protein_coding	0.245	5	L332	Y	Multisite chronic pain (GCST012332)	N
207	p11.23	rs11475262	20	21145353	CT	C	0.00931537	0.00165225	0.3332	1.716e-08	++?	7.07317e-06	0.00055		N	0.5719	19575017	21631378	PLK1S1	0	ncRNA_intronic	processed_transcript	1.165		L333	Y	Pain intensity (PMID:38429522)	N
208	q11.21	rs6119267	20	31163914	C	G	-0.00976177	0.0013323	0.6485	2.357e-13	---	2.54017e-05	1.4e-06	0.000236995	N	0.6553	30689924	31400673	C20orf112	0	intronic	protein_coding	0.498	5	L334	Y	Migraine (GCST003720)	N
209	q12	rs6065515	20	41211992	T	C	0.00724254	0.00127577	0.4626	1.369e-08	+++	0.0276326	0.0015	7.17067e-06	N	0.241	41199435	42076976	PTPRT	0	intronic	protein_coding	1.694	5	L335	N	Smoking initiation (GCST90243968)	Y
209	q12	rs4583528	20	41949755	A	G	0.00974507	0.00162418	0.6131	1.967e-09	?++		1.4e-06	0.000234234	N	0.3684	41199435	42076976	RP5-862K6.4	16435	intergenic	pseudogene	0.3	5	L335	Y	Smoking initiation (GCST90243968)	Y
210	q13.2	rs1964133	20	50788244	T	G	0.00697894	0.0012726	0.4874	4.163e-08	+++	0.0112748	0.026	2.21835e-06	N	0.1571	50715685	51299884	ZFP64	0	intronic	protein_coding	2.031	7	L336	Y	Back pain (GCST90245851)	N
211	q13.33	rs2738774	20	62269338	A	G	-0.00866446	0.00135446	0.3284	1.583e-10	---	2.95572e-08	0.02	0.00182747	Y	0.08457	62018289	62910548	STMN3	1722	intergenic		1.491	7	L337	N	Pain intensity (PMID:38429522)	N
211	q13.33	rs11473068	20	62406029	CTG	C	0.00939638	0.00157051	0.564	2.187e-09	++?	8.29916e-08	0.0024		N	0.1425	62018289	62910548	ZBTB46	0	intronic	protein_coding	1.735		L337	N	Pain intensity (PMID:38429522)	N
211	q13.33	rs66486049	20	62426150	C	G	-0.0193107	0.0025459	0.0669	3.331e-14	---	2.22424e-08	2.6e-05	0.000968055	Y	0.3108	62018289	62910548	ZBTB46	0	intronic	protein_coding	3.208	4	L337	Y	Pain intensity (PMID:38429522)	N
211	q13.33	rs3003138	20	62831503	A	G	-0.00953758	0.00153832	0.7811	5.644e-10	---	1.25529e-05	0.00077	0.00287614	N	0.6593	62018289	62910548	MYT1	0	intronic	protein_coding	4.533	5	L338	Y	Pain intensity (PMID:38429522)	N
212	q22.3	rs150770076	21	44048984	T	TGATA	-0.00995623	0.00156348	0.4061	1.921e-10	-?-	8.79378e-05		3.3607e-07	N	0.3525	43883205	46730056	AP001626.1	13815	intergenic	lincRNA	0.73		L339	Y	Rheumatoid arthritis (GCST90013534)	N
212	q22.3	rs3215899	21	46631972	A	AT	0.00744001	0.00128298	0.5647	6.675e-09	+++	1.23792e-05	0.0027	0.00841415	N	0.4917	43883205	46730056	ADARB1	0	intronic	protein_coding	0.216		L340	Y	Pain intensity (PMID:38429522)	N
213	q12.2	rs113034943	22	31193569	CTATT	C	0.0115243	0.00200877	0.1919	9.662e-09	?++		0.0006	3.10563e-06	N	0.4318	30955094	32512070	OSBP2	0	intronic	protein_coding	4.552		L341	N	Smoking initiation (GCST90243968)	Y
213	q12.2	rs111230813	22	31779048	A	G	-0.0244555	0.00376877	0.0447	8.664e-11	--?	1.24872e-05	1.4e-06		N	0.606	30955094	32512070	RNU6-338P	5670	intergenic	snRNA	0.914	6	L341	Y	Smoking initiation (GCST90243968)	Y
214	q13.2	rs11373181	22	42705672	A	AC	0.00897203	0.00155846	0.4834	8.573e-09	++?	0.00117393	7.4e-07		N	0.1683	42691689	42859142	TCF20	0	intronic	protein_coding	0.594		L342	Y	Pain intensity (PMID:38429522), Osteoarthritis (GCST007093)	N
215		rs12877	23	153630255	C	G	-0.0123455	0.00218351	0.8553	1.567e-08	-?-	2.90443e-07		0.00459727	N	0.1233	153297010	154562897	RPL10	0	UTR3	protein_coding	0.641	3a	L343	Y	Rheumatoid arthritis (GCST005568)	N

### Sheet: ST5
Supplementary Table 5. Associated lead SNPs for chronic pain from the secondary GWAS meta-analyses (N = 851,332). GRCh37_bp: base position. P-values are considered GWS after correction for multiple testing at p<5x10-8.
GenomicLocus	Genomic_cord	rsID	CHR	GRCh37_bp	Effect allele	Other allele	BETA	SE	Freq1	P	Direction	mvp_Pval	ukb_Pval	GWS_in_inputGWAS	HetPVal	pryGWAS_beta	pryGWAS_p	start	end	nearestGene	dist	func	biotype	CADD	RDB	Indep_loci	Cond_Sig	Pain-related trait in GWAS catalog and MVP (within 1 Mb upstream and downstream of lead SNP)	Novel pain loci
1	p36.23	rs12140566	1	8677188	T	G	0.0124041	0.00200067	0.1862	5.65e-10	++	1.81e-07	0.00046	N	0.3037	0.00953273	9.467e-09	8375842	8980238	RERE	0	intronic	protein_coding	2.709	3a	L1	Y	Pain (pleiotropy) (GCST90104572)	N
2	p35.2	rs2297600	1	32207581	T	G	-0.0149141	0.00204275	0.8235	2.85e-13	--	6.08e-07	8.7e-08	N	0.6353	-0.0120514	9.831e-14	32156940	32256590	BAI2	0	intronic	protein_coding	5.496	5	L2	Y	Pain intensity (PMID:38429522), Multisite chronic pain (GCST012332)	N
3	p34.3	rs218989	1	37166715	T	G	0.00941037	0.00167803	0.314	2.05e-08	++	0.00373313	3.4e-07	N	0.08485	0.00937844	7.16e-12	37082983	40138114	FTLP18	70256	intergenic	pseudogene	0.125		L3	Y	Pain intensity (PMID:38429522), Migraine (GCST90102553), Rheumatoid arthritis (GCST90013534)	N
3	p34.3	rs61781364	1	40019591	A	G	-0.0125777	0.00184695	0.7687	9.79e-12	--	2.62e-06	7.7e-07	N	0.7074	-0.0110468	3.881e-13	37082983	40138114	PPIEL	0	ncRNA_intronic	pseudogene	1.643	7	L4	Y	Pain (pleiotropy) (GCST90104572)	N
4	p34.1	rs499600	1	46039077	T	G	-0.0121885	0.00212381	0.1601	9.55e-09	--	2.64e-05	9.3e-05	N	0.9704	-0.0109768	4.603e-10	45451477	46885357	AKR1A1	3355	intergenic	protein_coding	2.685	4	L5	Y	Smoking initiation (GCST90243968)	Y
5	p33	rs10788928	1	50968097	A	T	0.010982	0.00155928	0.4767	1.88e-12	++	5.13e-06	5.6e-08	N	0.4087	0.00967361	6.135e-14	50698760	51827223	FAF1	0	intronic	protein_coding	1.063	2b	L6	Y	Multisite chronic pain (GCST012332), Pain (pleiotropy) (GCST90104572)	N
6	p31.1	rs61771920	1	73211920	A	T	0.0135282	0.00217216	0.8485	4.73e-10	++	8.05e-06	1.4e-05	N	0.9199	0.0114482	4.057e-09	72599170	74047756	RP4-660H19.1	2683	intergenic	lincRNA	1.862	6	L7	Y	Migraine (GCST003720), Osteoarthritis (GCST90271767)	N
7	p31.1	rs71658797	1	77967507	A	T	0.0178616	0.00242027	0.1173	1.59e-13	++	1.25e-09	1.6e-05	Y	0.3053	0.0135411	3.663e-12	77557339	78623626	AK5	0	intronic	protein_coding	10.96	5	L8	Y	Pain intensity (PMID:38429522)	N
8	p22.2	rs4656036	1	88815650	A	C	0.0130733	0.00239746	0.8801	4.95e-08	++	3.42e-06	0.0025	N	0.3252	0.0118352	7.092e-09	88653131	88881800	CTA-21C21.1	36664	intergenic	pseudogene	2.256	7	L9	Y	Smoking initiation (GCST90243968)	Y
9	p21.3	rs6658412	1	98309251	A	C	0.0108685	0.00184088	0.2335	3.55e-09	++	0.000113328	6.4e-06	N	0.5239	0.00956056	3.982e-11	98012711	98562260	DPYD	0	intronic	protein_coding	2.002	6	L10	Y	Pain (pleiotropy) (GCST90104572), Musculoskeletal pain factor (GCST90129462)	N
10	p13.2	rs12033257	1	112318484	A	G	0.0100266	0.001604	0.6194	4.07e-10	++	0.000617464	4.2e-08	Y	0.1005	0.0100266	4.067e-10	112272001	112347256	KCND3	0	UTR3	protein_coding	1.056	5	L11	Y	Multisite chronic pain (GCST012332)	N
11	p13.1	rs1289960	1	117926118	T	C	0.0113074	0.00183115	0.7629	6.63e-10	++	7.77e-07	0.00017	N	0.5145	0.00863622	4.526e-09	116977534	118926559	MAN1A2	0	intronic	protein_coding	1.12	5	L12	Y	Pain intensity (PMID:38429522), Osteoarthritis (hip) (GCST90034522)	N
11	p13.1	rs184701857	1	117962772	A	T	0.0405537	0.00721211	0.0118	1.88e-08	++	2.19e-06	0.0015	N	0.3492	0.0295425	9.161e-07	116977534	118926559	MAN1A2	0	intronic	protein_coding	10.17	7	L13	Y	Pain intensity (PMID:38429522), Osteoarthritis (hip) (GCST90034522)	N
11	p13.1	rs12144850	1	117995899	A	C	-0.0109483	0.00178428	0.7439	8.47e-10	--	3.65e-06	5.5e-05	N	0.8106	-0.00688	3.384e-06	116977534	118926559	MAN1A2	0	intronic	protein_coding	2.782	6	L14	Y	Pain intensity (PMID:38429522), Osteoarthritis (hip) (GCST90034522)	N
12	q21.2	rs509345	1	150276022	A	G	-0.0120497	0.00155882	0.52	1.07e-14	--	1.04e-05	4.3e-11	Y	0.07584	-0.00782206	8.496e-10	149673166	154218114	MRPS21	0	intronic	protein_coding	16.5		L15	Y	Multisite chronic pain (GCST012332), Chronic musculoskeletal pain (GCST90245879)	N
12	q21.2	rs115815732	1	150382759	T	C	0.0185927	0.00341025	0.9448	4.98e-08	++	2.38e-05	0.00053	N	0.707	0.0145094	4.243e-08	149673166	154218114	RPRD2	0	intronic	protein_coding	4.799	3a	L15	N	Multisite chronic pain (GCST012332), Chronic musculoskeletal pain (GCST90245879)	N
12	q21.2	rs9427216	1	153728239	A	G	0.00852483	0.00155847	0.4833	4.51e-08	++	0.000620484	1.4e-05	N	0.4153	0.00597204	2.771e-06	149673166	154218114	INTS3	0	intronic	protein_coding	2.115	7	L16	Y	Pain (pleiotropy) (GCST90104572)	N
13	q24.1	rs11576904	1	166878464	C	G	-0.00943554	0.00160523	0.3791	4.16e-09	--	3.79e-12	0.23	Y	0.0001008	-0.00828644	4.546e-10	166517996	168742357	RP4-782G3.1	1146	intergenic	lincRNA	4.131	1f	L17	Y	Pain intensity (PMID:38429522)	N
13	q24.1	rs373383692	1	168715416	T	G	0.00869673	0.00155855	0.4825	2.41e-08	++	0.000106882	5.7e-05	N	0.7852	0.00869673	2.405e-08	166517996	168742357	AL049798.1	1617	intergenic	miRNA	1.167	7	L18	Y	Smoking cessation (GCST90243968)	Y
14	q25.1	rs2901785	1	174104743	A	G	-0.0101193	0.00156621	0.4476	1.04e-10	--	2.71e-06	8.9e-06	N	0.9874	-0.00937434	2.422e-13	173429995	176895381	RP11-160H22.5	0	ncRNA_intronic	lincRNA	3.107	6	L19	Y	Pain intensity (PMID:38429522), Pain (pleiotropy) (GCST90104572)	N
14	q25.1	rs12138378	1	176589008	T	C	0.0212481	0.00348558	0.0527	1.09e-09	++	2.97e-06	8.5e-05	N	0.7306	0.0212481	1.087e-09	173429995	176895381	PAPPA2	0	intronic	protein_coding	4.217	6	L20	Y	Smoking initiation (GCST90243968)	Y
15	q31.2	rs1246725	1	191350825	C	G	-0.0098698	0.00155847	0.5168	2.4e-10	--	5.57e-08	0.00052	N	0.2304	-0.00825696	8.804e-11	190814038	191459679	RP11-309H21.2	153227	intergenic	lincRNA	0.793	7	L21	Y	Pain intensity (PMID:38429522)	N
16	q31.3	rs9943176	1	198189485	A	G	-0.00999442	0.00183249	0.7634	4.92e-08	--	2.3e-06	0.0033	N	0.2706	-0.0101909	3.093e-12	198099990	198525030	NEK7	0	intronic	protein_coding	5.896	5	L22	Y	Back pain (GCST90103483)	N
17	q32.1	rs10920270	1	201856521	C	G	0.0103254	0.00175096	0.7284	3.69e-09	++	9.9e-05	7.9e-06	N	0.5605	0.00586044	4.431e-05	201685606	201919960	SHISA4	1286	intergenic		8.883	4	L23	Y	Smoking initiation (GCST90243985)	Y
18	q43	rs34967813	1	237841390	A	G	0.0109869	0.00168331	0.6896	6.71e-11	++	1.73e-10	0.0061	Y	0.01723	0.00802403	9.733e-09	237830895	237948762	RYR2	0	exonic	protein_coding	22.6	4	L24	Y	Pain intensity (PMID:38429522)	N
19	q43	rs5782261	1	243421494	T	TA	-0.0116997	0.00165273	0.6672	1.46e-12	--	9.08e-06	2e-08	Y	0.2978	-0.00926467	9.648e-12	243098453	244011942	SDCCAG8	0	intronic	protein_coding	0.117		L25	Y	Pain intensity (PMID:38429522), Multisite chronic pain (GCST008512)	N
19	q43	rs35570502	1	243728212	T	C	-0.013539	0.00224378	0.8599	1.6e-09	--	2.64e-08	0.0038	Y	0.08745	-0.0112839	2.967e-10	243098453	244011942	AKT3	0	intronic	protein_coding	4.736	7	L25	N	Pain intensity (PMID:38429522), Multisite chronic pain (GCST008512)	N
20	p25.3	rs6742365	2	1793809	T	C	0.0126439	0.00221823	0.856	1.2e-08	++	1.18e-06	0.0016	N	0.3008	0.00916786	1.826e-07	1782479	1969755	MYT1L	0	UTR3		11.75		L26	Y	Smoking initiation (GCST90243985)	Y
21	p25.2	rs6721975	2	5832667	T	C	-0.0151124	0.00269287	0.2314	2e-08	?-		2e-08	Y	1			5712068	5939162	SOX11	131	upstream		15.07	4	L27	Y	Multisite chronic pain (GCST012332)	N
21	p25.2	rs147903676	2	5835352	CT	C	0.0138349	0.00235648	0.1248	4.32e-09	++	0.000784745	5.8e-07	N	0.182	0.0101392	1.634e-07	5712068	5939162	SOX11	0	UTR3		19.48		L27	N	Multisite chronic pain (GCST012332)	N
22	p24.3	rs13012094	2	16631289	T	C	0.00937308	0.00170606	0.704	3.93e-08	++	3.32e-05	0.00031	N	0.8252	0.00773519	1.403e-08	16576164	16782979	AC010880.1	17318	intergenic	lincRNA	16.22	7	L28	Y	Rheumatoid arthritis (GCST002318)	N
23	p24.1	rs61533748	2	22582968	T	C	-0.0104211	0.0015998	0.6141	7.32e-11	--	1.11e-06	1.5e-05	N	0.8493	-0.00905245	2.893e-12	22430795	22753950	AC068490.2	0	ncRNA_intronic	lincRNA	4.248	7	L29	Y	Pain (pleiotropy) (GCST90104572)	N
24	p23.3	rs6705514	2	27213937	T	C	-0.0119679	0.00159444	0.3931	6.12e-14	--	3.85e-13	0.0012	Y	0.008752	-0.0114348	2.038e-18	26937669	27386349	MAPRE3	0	ncRNA_intronic	protein_coding	0.008	7	L30	Y	Pain intensity (PMID:38429522)	N
25	p23.1	rs13409142	2	32666137	T	C	-0.00950253	0.00163078	0.6481	5.66e-09	--	3.01e-06	0.0004	N	0.5314	-0.00866908	8.047e-11	31678065	32946773	BIRC6	0	intronic	protein_coding	2.311	7	L31	Y	Pain intensity (PMID:38429522), Osteoarthritis of the hip or knee (GCST007092, GCST90034521), osteoarthritis (GCST007093), Knee osteoarthritis (GCST006925, GCST007090)	N
26	p16.3	rs76376207	2	51093698	T	C	0.0189552	0.00302847	0.0712	3.89e-10	++	1.1e-08	0.0022	Y	0.09104	0.0174774	4.609e-12	50884338	53391441	NRXN1	0	intronic	protein_coding	1.589	6	L32	Y	Pain intensity (PMID:38429522)	N
26	p16.3	rs1516180	2	51932130	T	C	-0.0137363	0.00234208	0.1266	4.49e-09	--	3.11e-10	0.061	Y	0.003158	-0.0114861	1.005e-08	50884338	53391441	AC007682.1	0	ncRNA_intronic	lincRNA	8.889	6	L33	Y	Pain intensity (PMID:38429522)	N
26	p16.3	rs1376569	2	53087260	T	C	-0.0113941	0.00157704	0.4217	5.01e-13	--	5.91e-10	7.4e-05	Y	0.1731	-0.00856496	5.299e-11	50884338	53391441	AC010967.2	0	ncRNA_intronic	lincRNA	6.846		L34	Y	Pain intensity (PMID:38429522)	N
27	p16.1	rs71420327	2	59777138	T	C	-0.0172555	0.00251428	0.8925	6.76e-12	--	5.94e-07	2.5e-06	N	0.9978	-0.0111242	1.925e-08	59312947	60532802	RP11-444A22.1	0	ncRNA_intronic	lincRNA	4.524	6	L35	Y	Pain intensity (PMID:38429522), Methadone dose in opioid dependence (GCST004136)	N
27	p16.1	rs359258	2	60486157	T	C	-0.00994786	0.00161544	0.3674	7.35e-10	--	6.36e-07	0.00022	N	0.468	-0.010578	1.535e-15	59312947	60532802	AC007381.3	91572	intergenic	lincRNA	3.203	5	L36	Y	Pain intensity (PMID:38429522), Methadone dose in opioid dependence (GCST004136)	N
28	p12	rs1434074	2	80711752	A	T	-0.0144656	0.00261301	0.2528	3.1e-08	?-		3.1e-08	Y	1	-0.00933654	5.917e-07	80475448	83550605	CTNNA2	0	intronic	protein_coding	8.274	6	L37	Y	Multisite chronic pain (GCST012332)	N
28	p12	rs60160168	2	83102299	A	C	0.0200988	0.00360776	0.049	2.53e-08	++	2.76e-07	0.0076	N	0.1137	0.0168947	2.205e-09	80475448	83550605	AC098817.5	17413	intergenic	pseudogene	0.582	7	L38	Y	Smoking initiation (GCST90243968)	Y
29	q11.2	rs4850917	2	100493439	A	G	0.00973289	0.00160556	0.6213	1.35e-09	++	0.000880207	1.1e-07	N	0.1133	0.0093276	1.457e-12	100202482	100543061	AFF3	0	intronic	protein_coding	1.137	7	L39	Y	Multisite chronic pain (GCST012332), Pain (pleiotropy) (GCST90104572)	N
30	q12.1	rs264934	2	104295479	T	G	0.00939324	0.00156294	0.5413	1.85e-09	++	3.04e-07	0.00087	N	0.2765	0.00636373	6.352e-07	103970751	104690832	AC018880.2	55190	intergenic		1.021	6	L40	Y	Pain intensity (PMID:38429522), smoking initiation (GCST008810)	N
30	q12.1	rs2582974	2	104578923	T	C	0.0095997	0.00158411	0.4089	1.36e-09	++	3.09e-10	0.031	Y	0.00603	0.00694103	1.078e-07	103970751	104690832	RP11-76I14.1	0	ncRNA_intronic		0.077		L41	Y	Pain intensity (PMID:38429522), smoking status (GCST007468)	N
31	q22.3	rs10169606	2	144492914	C	G	0.00926801	0.00160208	0.617	7.27e-09	++	5.54e-07	0.0018	N	0.2454	0.00884874	1.978e-11	144376402	144511229	ARHGAP15	0	ncRNA_intronic	protein_coding	1.655	7	L42	Y	Pain intensity (PMID:38429522), Migraine (GCST90102553)	N
32	q24.2	rs6755927	2	160417561	A	G	-0.0159308	0.00256659	0.1026	5.4e-10	--	9.79e-08	0.00069	N	0.2358	-0.0135027	4.568e-10	160049432	161038846	BAZ2B	0	intronic	protein_coding	1.242	7	L43	Y	Opioid use disorder (GCST90296425)	Y
33	q31.1	rs12994080	2	171599082	A	G	0.0122032	0.00162169	0.3608	5.27e-14	++	1.26e-08	8.1e-07	Y	0.7547	0.00943469	1.69e-12	171570488	172052632	AC007405.4	0	ncRNA_intronic	lincRNA	1.312	7	L44	Y	Pain intensity (PMID:38429522), smoking status (GCST007468)	N
34	q33.3	rs55772859	2	208042581	A	C	0.0120945	0.00167699	0.3147	5.5e-13	++	9.25e-07	1.1e-07	N	0.6175	0.010915	9.027e-16	207886157	212344135	AC007879.1	0	ncRNA_intronic	lincRNA	0.619	6	L45	Y	Pain intensity (PMID:38429522)	N
34	q33.3	rs13023972	2	208507674	T	C	-0.0103276	0.00156431	0.5463	4.04e-11	--	3.06e-09	0.00085	Y	0.1016	-0.00648336	3.806e-07	207886157	212344135	AC079767.3	11830	intergenic		1.006	7	L46	Y	Pain intensity (PMID:38429522)	N
34	q33.3	rs35851828	2	211359390	T	TG	0.0129053	0.0017919	0.7472	5.93e-13	++	1.24e-06	8.5e-08	N	0.5664	0.0102319	1.945e-12	207886157	212344135	CPS1	0	intronic	protein_coding	4.238		L47	Y	Pain (pleiotropy) (GCST90104572), General pain factor (GCST90129461)	N
34	q33.3	rs4673545	2	211565535	A	C	-0.00955842	0.00174775	0.7268	4.52e-08	--	0.000322847	3.2e-05	N	0.575	-0.00647741	2.087e-06	207886157	212344135	CPS1	21703	intergenic		2.214	6	L47	N	Pain (pleiotropy) (GCST90104572), General pain factor (GCST90129461)	N
34	q33.3	rs16825008	2	212304841	A	G	-0.00984876	0.00166843	0.6792	3.57e-09	--	0.00033098	1.6e-06	N	0.3027	-0.00741786	4.641e-08	207886157	212344135	ERBB4	0	intronic	protein_coding	4.28	7	L48	Y	Pain (pleiotropy) (GCST90104572), General pain factor (GCST90129461)	N
35	q35	rs2280039	2	220363488	A	G	0.00967193	0.00163875	0.6554	3.59e-09	++	3.19e-08	0.0062	Y	0.07178	0.00877366	6.476e-11	220339466	222982586	AC053503.11	0	ncRNA_intronic	antisense	9.373		L49	Y	Pain intensity (PMID:38429522)	N
35	q35	rs4674625	2	222893936	T	C	0.00885347	0.00155953	0.4751	1.37e-08	++	4.07e-07	0.0037	N	0.1735	0.00731431	9.266e-09	220339466	222982586	AC009302.4	15307	intergenic	pseudogene	1.652	6	L50	Y	Pain intensity (PMID:38429522), Insomnia (GCST90131901), Depression (GCST90018833)	N
36	p24.3	rs62237509	3	20724955	A	T	-0.00974818	0.00175896	0.2677	2.99e-08	--	0.00020807	3.4e-05	N	0.636	-0.00856741	2.912e-09	20379347	20754619	RNU6-815P	175706	intergenic	snRNA	5.947	7	L51	Y	Osteoarthritis (GCST90034520)	N
37	p22.3	rs2336653	3	34549511	A	C	0.0164754	0.00292481	0.9232	1.78e-08	++	1.88e-05	0.00024	N	0.7942	0.01149	2.074e-06	34322319	34812897	AC018359.1	0	ncRNA_intronic		1.471	7	L52	Y	Smoking initiation (GCST90243968)	Y
38	p21.31	rs7653505	3	49518023	A	G	-0.0235423	0.00315454	0.9348	8.48e-14	--	3.69e-07	4.1e-08	Y	0.6123	-0.0235423	8.475e-14	48518906	53251598	DAG1	0	intronic	protein_coding	2.595	7	L53	N	Pain intensity (PMID:38429522), Multisite chronic pain (GCST008512)	N
38	p21.31	rs73079014	3	49863483	T	C	-0.0176299	0.00237535	0.1225	1.15e-13	--	6.48e-11	0.0001	Y	0.09941	-0.0143772	5.711e-16	48518906	53251598	TRAIP	2550	intergenic	protein_coding	4.515	5	L53	N	Pain intensity (PMID:38429522), Multisite chronic pain (GCST008512)	N
38	p21.31	rs1317154	3	49910084	T	C	-0.0157525	0.00155781	0.4906	4.9e-24	--	3.7e-20	6.2e-07	Y	0.007401	-0.0139537	6.633e-28	48518906	53251598	ACTBP13	695	downstream	pseudogene	9.246	5	L53	Y	Pain intensity (PMID:38429522), Multisite chronic pain (GCST008512; GCST012332)	N
38	p21.31	rs150628303	3	49955296	A	G	-0.02034	0.00338155	0.9438	1.8e-09	--	1.83e-10	0.045	Y	0.003583	-0.0202688	8.778e-12	48518906	53251598	MON1A	0	intronic	protein_coding	7.006	7	L53	N	Pain intensity (PMID:38429522), Multisite chronic pain (GCST008512; GCST012332)	N
38	p21.31	rs142344547	3	49956036	A	G	-0.02538	0.00329996	0.0592	1.47e-14	--	5.42e-10	3.7e-06	Y	0.3746	-0.0198776	1.612e-15	48518906	53251598	MON1A	0	intronic	protein_coding	2.617	7	L53	N	Pain intensity (PMID:38429522), Multisite chronic pain (GCST008512; GCST012332)	N
38	p21.31	rs114783302	3	50566730	A	G	-0.025643	0.00464884	0.0289	3.47e-08	--	0.000385689	1.9e-05	N	0.4976	-0.0217176	1.035e-07	48518906	53251598	CACNA2D2	25054	intergenic		0.042	5	L53	N	Pain intensity (PMID:38429522), Multisite chronic pain (GCST008512; GCST012332)	N
38	p21.31	rs2153451712	3	52646903	CA	C	0.0122513	0.00219165	0.3921	2.27e-08	+?	2.27e-08		Y	1			48518906	53251598	PBRM1	0	intronic	protein_coding	1.286		L54	Y	Pain intensity (PMID:38429522), Multisite chronic pain (GCST008512; GCST012332)	N
39	p14.1	rs6787449	3	67905314	A	G	-0.0149171	0.00256882	0.1024	6.35e-09	--	5.01e-08	0.0073	N	0.07419	-0.0113739	7.144e-08	67858297	68268866	RP11-81N13.1	0	ncRNA_intronic		2.467	4	L55	Y	Pain intensity (PMID:38429522)	N
40	p12.3	rs4334682	3	74949456	T	C	-0.0126029	0.00209663	0.1653	1.85e-09	--	5.5e-09	0.01	Y	0.03367	-0.00962431	5.487e-08	74710819	77706846	NIPA2P2	183849	intergenic		2.332	5	L56	Y	Pain intensity (PMID:38429522), cocaine use (GCST009384), smoking initiation (GCST007468)	N
40	p12.3	rs11128505	3	76211681	A	C	0.00938776	0.00155839	0.516	1.7e-09	++	1.14e-07	0.0016	N	0.1804	0.00726308	1.177e-08	74710819	77706846	ROBO2	0	intronic	protein_coding	2.615	6	L57	Y	Pain intensity (PMID:38429522)	N
40	p12.3	rs35149182	3	77307430	A	C	-0.0114977	0.00176021	0.2671	6.48e-11	--	6.66e-09	0.00075	Y	0.1276	-0.00725902	1.329e-06	74710819	77706846	ROBO2	0	intronic	protein_coding	1.543	7	L58	Y	Pain intensity (PMID:38429522)	N
40	p12.3	rs5850333	3	77607070	A	AC	0.0111241	0.00171404	0.2913	8.59e-11	++	3.56e-07	4.9e-05	N	0.5919	0.00814959	8.928e-09	74710819	77706846	ROBO2	0	intronic	protein_coding	3.247		L58	N	Pain intensity (PMID:38429522)	N
41	p12.1	rs144433312	3	84591507	A	AT	0.0130656	0.00227149	0.5062	8.8e-09	?+		8.8e-09	Y	1			84048375	84844532	AC107025.1	45692	intergenic		1.019		L59	Y	Multisite chronic pain (GCST012332)	N
42	q13.12	rs62263345	3	107252190	A	G	-0.0198803	0.00329471	0.8622	1.6e-09	?-		1.6e-09	Y	1	-0.0121402	8.191e-07	106990475	107698638	BBX	0	intronic	protein_coding	7.915	5	L60	Y	Multisite chronic pain (GCST012332)	N
43	q13.31	rs16823659	3	115011917	T	C	0.0112021	0.00191949	0.7922	5.34e-09	++	0.000693252	9.1e-07	N	0.2122	0.0079821	1.133e-07	114434158	117983751	RP11-190P13.2	7722	intergenic		0.201	5	L61	Y	Cannabis use disorder (GCST90296427), Alcohol use disorder (GCST90296428)	Y
43	q13.31	rs199898097	3	117604954	A	ATATATATT	0.011066	0.00175958	0.2674	3.2e-10	++	6.85e-06	1.1e-05	N	0.9082	0.011066	3.198e-10	114434158	117983751	LSAMP	00:00:00	ncRNA_intronic	protein_coding	0.907		L62	Y	Back pain (GCST90103484)	N
44	q22.2	rs9852075	3	135947144	T	G	-0.0129143	0.00181152	0.7553	1.01e-12	--	3.23e-06	4.9e-08	Y	0.4368	-0.011905	1.165e-15	135468347	136947138	PCCB	22003	intergenic	protein_coding	2.197	6	L63	Y	Pain intensity (PMID:38429522), Multisite chronic pain (GCST008512; GCST012332)	N
45	q29	rs11927266	3	196816845	A	C	0.00966741	0.00166967	0.6801	7.05e-09	++	0.000527195	1.9e-06	N	0.2757	0.00611636	7.591e-06	196781206	197050392	DLG1	0	intronic	protein_coding	6.03	7	L64	Y	Smoking initiation (GCST90243968)	Y
46	p16.3	rs34884217	4	944210	A	C	-0.0148466	0.00249103	0.8902	2.52e-09	--	0.000394614	8.2e-07	N	0.2466	-0.0108988	9.799e-07	708132	3448228	TMEM175	0	exonic:splicing		0.091		L65	Y	Back pain (GCST90103484)	N
46	p16.3	rs12509340	4	2688719	A	G	-0.0159172	0.00270516	0.9088	4e-09	--	8.16e-06	0.00012	N	0.7951	-0.0114973	6.32e-07	708132	3448228	FAM193A	0	intronic	protein_coding	3.271	2b	L66	N	Pain intensity (PMID:38429522), cigarettes per day (GCST008809)	N
46	p16.3	rs12503220	4	2850142	A	G	0.0113832	0.00198521	0.19	9.8e-09	++	2.44e-06	0.00078	N	0.4315	0.00917183	4.378e-08	708132	3448228	ADD1	0	intronic	protein_coding	1.466	6	L66	N	Pain intensity (PMID:38429522), cigarettes per day (GCST008809)	N
46	p16.3	rs11937729	4	3017169	T	C	0.0122968	0.00166623	0.6776	1.58e-13	++	1.07e-08	2.7e-06	Y	0.6124	0.0100628	4.467e-14	708132	3448228	GRK4	0	intronic	protein_coding	4.75	6	L66	Y	Pain intensity (PMID:38429522), cigarettes per day (GCST008809)	N
46	p16.3	rs73193340	4	3281799	A	G	-0.0150556	0.00229053	0.8666	4.94e-11	--	3.5e-08	0.00019	Y	0.2867	-0.0130152	1.12e-11	708132	3448228	MSANTD1	8333	intergenic	protein_coding	5.326	5	L67	Y	Pain intensity (PMID:38429522), cigarettes per day (GCST008809)	N
47	p16.1	rs4428285	4	6952251	A	G	-0.012297	0.00194882	0.8005	2.79e-10	--	6.55e-06	1e-05	N	0.9015	-0.00859945	1.088e-07	6913449	7111052	TBC1D14	0	intronic	protein_coding	6.318	5	L68	Y	Migraine or type 2 diabetes (GCST90244660)	N
48	p15.2	rs34811474	4	25408838	A	G	-0.0165881	0.00186467	0.2251	5.77e-19	--	1.88e-09	4.2e-11	Y	0.4955	-0.0137494	1.443e-19	25111387	25459798	ANAPC4	0	exonic	protein_coding	23.7	6	L69	Y	Pain intensity (PMID:38429522), Multisite chronic pain (GCST008512; GCST012332)	N
49	q12	rs75801206	4	56424426	A	G	-0.00918637	0.00162103	0.6385	1.45e-08	--	4.04e-07	0.0039	N	0.1694	-0.00694835	1.281e-07	56046659	56534563	PDCL2	0	intronic	protein_coding	3.014	6	L70	Y	Pain (pleiotropy) (GCST90104572)	N
50	q13.2	rs62305486	4	67060118	T	C	-0.00949066	0.00173377	0.7196	4.39e-08	--	4.45e-09	0.079	Y	0.006058	-0.00830663	4.528e-09	67041359	68058681	RP11-25H12.1	44387	intergenic	lincRNA	0.771	6	L71	N	Pain intensity (PMID:38429522), Pain (pleiotropy) (GCST90104572)	N
50	q13.2	rs17087844	4	67863736	T	C	-0.0109963	0.00156865	0.5593	2.39e-12	--	4.66e-07	1.1e-06	N	0.9279	-0.00821947	1.252e-10	67041359	68058681	RNU6-699P	100646	intergenic	snRNA	0.178	5	L71	Y	Pain intensity (PMID:38429522), Pain (pleiotropy) (GCST90104572)	N
51	q24	rs201081507	4	102681041	A	G	-0.0279446	0.00491464	0.9434	1.3e-08	?-		1.3e-08	Y	1			102321252	104069822	BANK1	0	intronic	protein_coding	2.941	6	L72	N	Pain intensity (PMID:38429522), Multisite chronic pain (GCST008512; GCST012332, GCST012334)	N
51	q24	rs13107325	4	103188709	T	C	0.0313719	0.00288876	0.0789	1.79e-27	++	1.11e-15	2.3e-13	Y	0.8721	0.0248834	9.679e-20	102321252	104069822	SLC39A8	0	exonic	protein_coding	23.1	5	L72	Y	Pain intensity (PMID:38429522), Multisite chronic pain (GCST008512; GCST012332, GCST012334)	N
52	q28.2	rs72516830	4	130244072	A	AC	0.0104181	0.00187275	0.2224	2.65e-08	++	2.15e-08	0.03	Y	0.02381	0.0105651	7.747e-12	130127544	130402750	RP11-419L4.1	17894	intergenic	lincRNA	2.859		L73	Y	Pain intensity (PMID:38429522)	N
53	q31.1	rs12512994	4	140785515	T	G	-0.010827	0.00166774	0.3213	8.45e-11	--	6.6e-06	2.8e-06	N	0.7491	-0.00797097	9.919e-09	140725750	140977925	MAML3	0	intronic	protein_coding	1.362	5	L74	N	Pain intensity (PMID:38429522), Multisite chronic pain (GCST008512)	N
53	q31.1	rs13136239	4	140908755	A	G	-0.0158936	0.00164564	0.3386	4.55e-22	--	6.82e-16	3.5e-08	Y	0.1277	-0.0137798	8.321e-25	140725750	140977925	MAML3	0	intronic	protein_coding	3.311	4	L74	Y	Pain intensity (PMID:38429522), Multisite chronic pain (GCST008512)	N
54	p13.3	rs56070621	5	30825684	A	T	0.0104741	0.00158172	0.587	3.55e-11	++	6.57e-07	1.2e-05	N	0.8224	0.0113424	1.217e-18	30580918	30914671	RPL19P11	227987	intergenic	pseudogene	2.537	7	L75	Y	Pain (FinnGen)	N
55	q12.3	rs6869446	5	65570607	T	C	-0.0133794	0.00233457	0.6156	1e-08	?-		1e-08	Y	1	-0.00650883	7.861e-05	65535648	65598729	RP11-305P14.1	23688	intergenic		0.131	6	L76	Y	Multisite chronic pain (GCST012332)	N
56	q14.3	rs139532049	5	92431449	A	G	0.00949943	0.00161692	0.6342	4.22e-09	++	1.99e-06	0.00043	N	0.4852	0.00777132	2.568e-09	92255166	93688984	CTD-2091N23.1	27073	intergenic	lincRNA	1.832	7	L77	Y	Pain intensity (PMID:38429522)	N
56	q14.3	rs10078941	5	93279029	T	C	-0.0167874	0.0023203	0.1294	4.65e-13	--	1.49e-08	5.6e-06	Y	0.5634	-0.0127928	1.748e-09	92255166	93688984	FAM172A	0	intronic	protein_coding	3.605	7	L78	Y	Pain intensity (PMID:38429522)	N
57	q21.2	rs34073570	5	103998895	CT	C	-0.0150001	0.00231949	0.3986	1e-10	?-		1e-10	Y	1	-0.0101442	3.404e-10	103044989	104996076	RP11-6N13.1	0	ncRNA_intronic	lincRNA	1.733		L79	Y	Multisite chronic pain (GCST012332)	N
58	q23.1	rs6595242	5	119923983	T	G	-0.00895204	0.00161618	0.3666	3.05e-08	--	9.44e-05	8.4e-05	N	0.8534	-0.00730301	5.08e-08	119913953	120486814	PRR16	0	intronic	protein_coding	4.094	7	L80	N	Pain intensity (PMID:38429522), Multisite chronic pain (GCST008512)	N
58	q23.1	rs7717562	5	120155940	A	T	-0.0150947	0.00171297	0.7081	1.23e-18	--	1.66e-15	1.1e-05	Y	0.02371	-0.0104475	2.642e-14	119913953	120486814	CTD-2334D19.1	29466	intergenic	lincRNA	3.412	5	L80	Y	Pain intensity (PMID:38429522), Multisite chronic pain (GCST008512)	N
59	q31.1	rs35096828	5	133897439	T	C	0.0126667	0.00173469	0.7201	2.83e-13	++	2.45e-10	8.5e-05	Y	0.1387	0.0112264	3.85e-15	133793417	134258009	JADE2	0	intronic	protein_coding	4.866	4	L81	Y	Pain intensity (PMID:38429522)	N
60	q33.2	rs2963998	5	153177053	T	C	-0.0100006	0.00155967	0.5258	1.44e-10	--	6.3e-10	0.0053	Y	0.02708	-0.00899552	1.774e-12	153053621	153483653	GRIA1	0	intronic	protein_coding	2.784		L82	Y	Pain intensity (PMID:38429522)	N
61	q34	rs6892693	5	160057496	A	G	0.0119437	0.00210796	0.8369	1.46e-08	++	7.51e-05	4.9e-05	N	0.8104	0.00943584	9.848e-08	159975438	161179137	ATP10B:CTC-348L5.1	00:00:00	ncRNA_intronic		3.139	6	L83	Y	Multisite chronic pain (GCST012332)	N
61	q34	rs1946247	5	160836620	T	G	-0.0126113	0.00219441	0.1478	9.06e-09	--	0.00529779	5.9e-08	N	0.04195	-0.0110025	3.219e-09	159975438	161179137	GABRB2	0	intronic	protein_coding	2.186	5	L83	N	Multisite chronic pain (GCST012332)	N
61	q34	rs62381583	5	160941481	A	G	0.0101458	0.00176295	0.7342	8.69e-09	++	0.00180073	3.8e-07	N	0.1197	0.00899204	1.065e-09	159975438	161179137	GABRB2	0	intronic	protein_coding	10.87	6	L84	Y	Multisite chronic pain (GCST012332)	N
62	q34	rs4869025	5	166698422	T	G	-0.0169955	0.0031042	0.0675	4.38e-08	--	2.78e-09	0.094	Y	0.004271	-0.0125373	9.746e-07	166545847	166843682	TENM2	13381	intergenic		15.86	5	L85	Y	Pain intensity (PMID:38429522), Pain sensitivity (PMC9393798), Response to buprenorphine in opioid use disorder (GCST90044777)	N
63	q35.1	rs11745599	5	170207363	A	C	0.0092745	0.00168169	0.6885	3.5e-08	++	0.00070768	8.7e-06	N	0.3605	0.00701858	1.9e-07	170197927	170894847	MIR4454	0	ncRNA_intronic		0.177	7	L85	N	Migraine disorder (GCST90244660)	N
63	q35.1	rs34772405	5	170831912	T	C	-0.00991725	0.00156325	0.5425	2.23e-10	--	0.000224838	9.5e-08	N	0.1758	-0.00922455	5.176e-13	170197927	170894847	NPM1	0	intronic	protein_coding	0.44	5	L86	Y	Migraine disorder (GCST90244660)	N
64	p24.1	rs9349379	6	12903957	A	G	0.0100116	0.00158737	0.5964	2.84e-10	++	0.000400635	5.3e-08	N	0.1253	0.00757759	4.118e-09	12758654	12982423	PHACTR1	0	intronic	protein_coding	5.478	6	L87	Y	Pain (pleiotropy) (GCST90104572)	N
65	p21.31	rs3818528	6	33661091	A	G	-0.0119411	0.00161672	0.634	1.51e-13	--	1.68e-07	1.8e-07	N	0.8327	-0.0105505	3.84e-15	33515520	36608267	ITPR3	0	intronic	protein_coding	3.455	1f	L88	N	Pain intensity (PMID:38429522), Insomnia (GCST90131901, GCST007988)	N
65	p21.31	rs17529077	6	33793332	C	G	0.0189674	0.00310483	0.8409	1e-09	?+		1e-09	Y	1	0.0101769	6.864e-07	33515520	36608267	MLN	21543	intergenic		1.625	5	L88	N	Pain intensity (PMID:38429522), Insomnia (GCST90131901, GCST007988)	N
65	p21.31	rs552109265	6	34785628	A	AT	0.0190287	0.00203059	0.1792	7.21e-21	++	2.47e-14	2.5e-08	Y	0.2414	0.0107247	6.638e-17	33515520	36608267	UHRF1BP1	0	intronic	protein_coding	1.379		L88	Y	Pain intensity (PMID:38429522), Multisite chronic pain (GCST008512)	N
65	p21.31	rs2077750	6	35089811	A	G	-0.0118805	0.00196566	0.195	1.5e-09	--	1.27e-05	2.9e-05	N	0.96	-0.0095155	3.067e-09	33515520	36608267	TCP11	0	intronic	protein_coding	0.248	7	L88	N	Pain intensity (PMID:38429522), Multisite chronic pain (GCST008512)	N
65	p21.31	rs33959228	6	35259397	T	C	0.0348714	0.00526281	0.0224	3.45e-11	++	0.000217329	9.6e-09	Y	0.101	0.0278182	2.621e-11	33515520	36608267	ZNF76	0	exonic	protein_coding	26.5	5	L88	N	Pain intensity (PMID:38429522), Multisite chronic pain (GCST008512)	N
65	p21.31	rs9368926	6	36359881	T	C	-0.00921148	0.00157542	0.575	5.02e-09	--	2.02e-05	6.3e-05	N	0.9911	-0.00723775	1.579e-08	33515520	36608267	PXT1	0	intronic	protein_coding	1.842	6	L88	N	Pain intensity (PMID:38429522), Multisite chronic pain (GCST008512)	N
66	p12.3	rs6922746	6	50889828	A	T	-0.00965146	0.00172965	0.7174	2.41e-08	--	5.77e-05	0.00011	N	0.9549	-0.00711677	2.567e-07	50640125	50977502	FTH1P5	8858	intergenic		0.338	7	L89	Y	Smoking initiation (GCST90243985)	Y
67	q12	rs56016894	6	69610898	A	T	-0.0174984	0.00244118	0.885	7.59e-13	--	6.28e-10	0.0001	Y	0.159	-0.0121471	9.26e-10	69363560	70261968	BAI3	0	intronic	protein_coding	1.651	6	L90	Y	Pain intensity (PMID:38429522)	N
68	q14.2	rs12193842	6	84322158	A	C	-0.0135882	0.00165932	0.6724	2.64e-16	--	1.57e-11	1.7e-06	Y	0.2545	-0.0121038	7.351e-19	84196990	84456394	SNAP91	0	intronic	protein_coding	4.453	7	L91	Y	Pain intensity (PMID:38429522)	N
69	q16.1	rs12524320	6	94647235	A	G	0.009664	0.00157011	0.563	7.49e-10	++	0.000129812	8.9e-07	N	0.3407	0.00875054	7.727e-12	94460497	94919277	RP11-524K14.1	48106	intergenic	lincRNA	2.567	7	L92	Y	Smoking initiation (GCST90243968)	Y
70	q16.1	rs9398662	6	98489561	T	C	0.00893038	0.00157225	0.5681	1.35e-08	++	2.7e-09	0.049	Y	0.008127	0.00651673	4.703e-07	98297832	98627410	RP11-436D23.1	0	ncRNA_intronic		16.28	5	L93	Y	Pain intensity (PMID:38429522)	N
71	q16.3	rs413130	6	105398087	T	C	0.00993859	0.00156341	0.5431	2.06e-10	++	0.000146753	1.6e-07	N	0.2259	0.00777182	1.253e-09	104976837	105528088	LIN28B	6835	intergenic	protein_coding	8.343		L94	Y	Rheumatoid arthritis (GCST002318)	N
72	q21	rs113630303	6	112108587	C	G	-0.0223864	0.00396009	0.9597	1.58e-08	--	0.00484221	1.5e-07	N	0.05863	-0.0206044	1.471e-10	111505794	112433176	FYN	0	intronic	protein_coding	1.497	7	L95	Y	Migraine (GCST90102553)	N
72	q21	rs10687473	6	112258739	A	AAAAT	-0.0121774	0.00221568	0.8556	3.89e-08	--	6.5e-05	0.00016	N	0.993	-0.0118181	2.503e-10	111505794	112433176	RP1-97J1.2	35684	intergenic	lincRNA	1.363		L95	N	Migraine (GCST90102553)	N
73	q22.32	rs1490384	6	126851160	T	C	-0.00861047	0.00155761	0.5019	3.24e-08	--	1.13e-05	0.00067	N	0.5926	-0.00828768	7.312e-11	126572573	129566200	MIR588	45300	intergenic	miRNA	18.6	7	L96	Y	Smoking initiation (GCST90243968)	Y
73	q22.32	rs4337952	6	129338913	A	C	0.00995215	0.00167629	0.6848	2.91e-09	++	5.15e-05	1.3e-05	N	0.6914	0.00884432	1.571e-10	126572573	129566200	LAMA2	0	intronic	protein_coding	4.478	6	L97	Y	Pain (pleiotropy) (GCST90104572)	N
74	q25.1	rs1913475	6	152245756	T	C	0.0102037	0.00162972	0.3529	3.82e-10	++	1.63e-10	0.019	Y	0.007441	0.0109894	1.695e-16	152196952	152392233	ESR1	0	intronic	protein_coding	2.07		L98	Y	Pain intensity (PMID:38429522), Osteoporosis (GCST90086122)	N
75	q26	rs370097730	6	163033062	G	GA	0.0104005	0.00187396	0.222	2.86e-08	++	9.64e-08	0.015	N	0.05915	0.00962791	1.072e-10	162933253	163320074	PARK2	0	intronic	protein_coding	1.497		L99	N	Pain intensity (PMID:38429522), Insomnia (GCST90131901, GCST007988)	N
75	q26	rs35754151	6	163074867	A	G	0.0137525	0.0024123	0.8818	1.19e-08	++	2.56e-05	0.00012	N	0.9306	0.0128605	1.527e-09	162933253	163320074	PARK2	0	intronic	protein_coding	6.152	6	L99	Y	Pain intensity (PMID:38429522), Insomnia (GCST90131901, GCST007988)	N
76	p22.3	rs112302425	7	1080772	G	GGA	0.0100922	0.00163173	0.649	6.2e-10	++	0.000308657	2.1e-07	N	0.1924	0.0100619	1.145e-13	964207	6884042	C7orf50	0	ncRNA_intronic	protein_coding	9.006		L100	N	Pain intensity (PMID:38429522), Neuropathic pain in head and neck cancer (GCST005934)	N
76	p22.3	rs1403174	7	2032865	A	T	0.0107727	0.00158166	0.4131	9.7e-12	++	7.18e-08	2.5e-05	N	0.5311	0.00926069	1.063e-12	964207	6884042	MAD1L1	0	intronic	protein_coding	5.967	5	L100	N	Pain intensity (PMID:38429522), Neuropathic pain in head and neck cancer (GCST005934)	N
76	p22.3	rs151034593	7	2081006	G	GGCTGGGGAAGGGGAGCAGGA	-0.018747	0.00209862	0.1649	4.16e-19	--	1.38e-14	1.2e-06	Y	0.081	-0.0154576	1.167e-20	964207	6884042	MAD1L1	0	intronic	protein_coding	1.722		L100	Y	Pain intensity (PMID:38429522), Neuropathic pain in head and neck cancer (GCST005934)	N
76	p22.3	rs2644312	7	2841164	A	G	-0.00967075	0.00170891	0.2943	1.52e-08	--	9.41e-07	0.0023	N	0.2527	-0.00777967	1.29e-08	964207	6884042	GNA12	0	intronic	protein_coding	0.511		L100	N	Pain intensity (PMID:38429522), Neuropathic pain in head and neck cancer (GCST005934)	N
76	p22.3	rs68135341	7	3395033	T	C	0.0103492	0.00171913	0.2884	1.75e-09	++	0.00164562	5.4e-08	N	0.072	0.01048	1.317e-13	964207	6884042	SDK1	0	intronic	protein_coding	0.271	4	L100	N	Pain intensity (PMID:38429522), Neuropathic pain in head and neck cancer (GCST005934)	N
76	p22.3	rs35791987	7	3556548	C	G	-0.01309	0.00186441	0.2252	2.21e-12	--	8.48e-07	5.4e-07	N	0.7865	-0.0100116	9.88e-12	964207	6884042	SDK1	0	intronic	protein_coding	1.179	3a	L100	N	Pain intensity (PMID:38429522), Neuropathic pain in head and neck cancer (GCST005934)	N
76	p22.3	rs12532973	7	5353344	A	G	0.0147356	0.00246662	0.1123	2.32e-09	++	1.48e-05	3.9e-05	N	0.9816	0.01025	6.335e-07	964207	6884042	TNRC18	0	exonic	protein_coding	7.896	5	L101	Y	Smoking initiation (GCST90243968)	Y
76	p22.3	rs6979882	7	6693438	T	C	0.00971937	0.00174935	0.2724	2.76e-08	++	7.6e-05	9.5e-05	N	0.8986	0.00659525	3.474e-06	964207	6884042	ZNF316	0	ncRNA_exonic		18.9	5	L102	Y	Migraine or type 2 diabetes (GCST90244660)	N
77	p21.3	rs59700575	7	13691252	A	G	-0.00941812	0.00168451	0.6904	2.25e-08	--	0.000400205	1.1e-05	N	0.4399	-0.00764903	2.139e-08	13678712	13779259	AC011288.2	0	ncRNA_intronic	lincRNA	9.22	7	L103	Y	Smoking initiation (GCST90243968)	Y
78	p15.3	rs12668354	7	21531891	A	C	-0.0128615	0.00167555	0.6843	1.64e-14	--	4.75e-09	6.4e-07	Y	0.6951	-0.0117305	2.017e-17	21422023	21704788	SP4	0	intronic	protein_coding	0.699	7	L104	Y	Pain intensity (PMID:38429522), Multisite chronic pain (GCST008512; GCST012332)	N
79	p13	rs10275309	7	44327049	T	C	0.00960482	0.00172253	0.2865	2.46e-08	++	0.00116746	2.8e-06	N	0.2366	0.00811001	1.526e-08	44268785	44387014	CAMK2B	0	intronic	protein_coding	2.699	5	L105	Y	Osteoarthritis (GCST002155)	N
80	q11.22	rs116858843	7	71468501	T	C	-0.0265561	0.00458022	0.0298	6.7e-09	--	1.14e-06	0.001	N	0.3461	-0.0187323	7.369e-12	71202333	72408063	CALN1	0	intronic	protein_coding	5.143	7	L106	Y	Smoking cessation (GCST90243968)	Y
81	q21.11	rs1030015	7	78139581	T	G	0.00985849	0.0015589	0.5205	2.55e-10	++	1.07e-05	5.4e-06	N	0.7708	0.00913578	7.025e-13	78095593	78175993	MAGI2	0	intronic	protein_coding	0.823	7	L107	Y	Opioid use disorder (GCST90296425)	Y
82	q21.11	rs71117513	7	86261480	T	TA	-0.00908285	0.00163067	0.648	2.55e-08	--	0.00534283	2.4e-07	N	0.06442	-0.00908285	2.553e-08	85767754	86625044	GRM3	11749	intergenic	protein_coding	11.84		L108	Y	Psoriatic arthritis (GCST007043)	N
83	q21.3	rs7811016	7	95839843	A	T	0.0101516	0.00161111	0.3722	2.96e-10	++	0.00025744	1.1e-07	N	0.1744	0.0103559	3.491e-15	95648166	96068060	SLC25A13	0	intronic	protein_coding	2.319	6	L109	Y	Multisite chronic pain (GCST012332)	N
84	q31.1	rs1525205	7	108532718	T	C	0.0108028	0.00181254	0.2443	2.53e-09	++	3.9e-06	0.00015	N	0.6844	0.00700236	2.293e-06	108522559	109235327	FLJ00325	7670	intergenic		9.158		L110	Y	Smoking initiation (GCST90243968)	Y
84	q31.1	rs12537844	7	109117268	T	C	-0.0107839	0.00156311	0.542	5.23e-12	--	6.96e-09	9.1e-05	Y	0.2612	-0.00808264	2.456e-10	108522559	109235327	AC073071.1	44769	intergenic	lincRNA	1.015	7	L111	Y	Smoking initiation (GCST90243968)	Y
85	q31.1	rs1989903	7	114137940	A	G	-0.0160197	0.00158423	0.4086	4.86e-24	--	1.99e-18	5e-08	Y	0.04154	-0.0145858	1.296e-29	113741727	114579432	FOXP2	0	intronic	protein_coding	2.964		L112	Y	Pain intensity (PMID:38429522), Neck or shoulder pain (GCST010080), multisite chronic pain (GCST008512; GCST012332)	N
85	q31.1	rs2045293	7	114350102	T	C	0.0113552	0.00158416	0.4088	7.63e-13	++	7.5e-08	2.1e-06	N	0.8135	0.00960788	1.04e-13	113741727	114579432	FOXP2	16274	intergenic	protein_coding	4.595	6	L112	N	Pain intensity (PMID:38429522), Neck or shoulder pain (GCST010080), multisite chronic pain (GCST008512; GCST012332)	N
86	q32.1	rs73232968	7	127611358	A	G	-0.0114067	0.00176084	0.2668	9.29e-11	--	1.13e-11	0.025	Y	0.002494	-0.00941025	3.418e-10	127181328	127837247	SND1	0	intronic	protein_coding	2.962	6	L113	Y	Pain intensity (PMID:38429522), Smoking initiation (GCST007603)	N
87	q34	rs17621014	7	140155800	T	C	0.0154638	0.00259025	0.1005	2.38e-09	++	4.88e-12	0.17	Y	0.0001846	0.0143397	6.097e-11	140058376	140183018	MKRN1	0	intronic	protein_coding	13.84	4	L114	N	Pain intensity (PMID:38429522)	N
87	q34	rs112120514	7	140172554	A	ACT	-0.0154478	0.00177194	0.2616	2.83e-18	--	8.11e-14	1.7e-06	Y	0.1014	-0.0139843	6.702e-22	140058376	140183018	MKRN1	0	intronic	protein_coding	1.294		L114	Y	Pain intensity (PMID:38429522)	N
88	q36.1	rs743507	7	150707488	T	C	0.0103482	0.0018	0.7506	9e-09	++	5.49e-05	4.1e-05	N	0.8263	0.00628711	4.222e-05	150521813	150723212	NOS3	0	intronic	protein_coding	6.093		L115	Y	Multisite chronic pain (GCST012332)	N
89	p23.1	rs2929451	8	9085295	A	T	0.00937753	0.00155773	0.4934	1.74e-09	++	1.51e-09	0.018	Y	0.01543	0.00769845	1.474e-09	8093511	12303418	RP11-10A14.8	5227	intergenic	pseudogene	1.613	6	L116	N	Pain intensity (PMID:38429522), Osteoarthritis of the hip or knee (GCST007092), osteoarthritis (GCST007091, GCST007093)	N
89	p23.1	rs17149991	8	9271136	A	C	-0.0128039	0.00224986	0.8608	1.26e-08	--	8.04e-07	0.0022	N	0.2479	-0.00831216	3.208e-06	8093511	12303418	RP11-115J16.1:RP11-115J16.2	00:00:00	ncRNA_intronic		2.266	5	L116	N	Pain intensity (PMID:38429522), Osteoarthritis of the hip or knee (GCST007092), osteoarthritis (GCST007091, GCST007093)	N
89	p23.1	rs7015168	8	10772210	C	G	-0.0141145	0.00214311	0.473	4.51e-11	-?	4.51e-11		Y	1	-0.00943841	1.152e-09	8093511	12303418	XKR6	0	intronic	protein_coding	1.552		L116	Y	Pain intensity (PMID:38429522), Pain (pleiotropy) (GCST90104572), Osteoarthritis (GCST90134286)	N
89	p23.1	rs59028984	8	11036127	T	C	0.0166399	0.00278074	0.9142	2.18e-09	++	0.00030342	1e-06	N	0.2788	0.0166399	2.182e-09	8093511	12303418	XKR6	0	intronic	protein_coding	1.614	6	L116	N	Pain intensity (PMID:38429522), Osteoarthritis of the hip or knee (GCST007092)	N
89	p23.1	rs7461062	8	11831948	T	C	-0.0102397	0.0015588	0.4803	5.07e-11	--	3.18e-09	0.00099	Y	0.09607	-0.00905829	1.302e-12	8093511	12303418	DEFB136	0	intronic	protein_coding	2.607	3a	L116	N	Pain intensity (PMID:38429522), Osteoarthritis of the hip or knee (GCST007092)	N
90	q22.1	rs72674877	8	95592707	T	C	0.010756	0.00166967	0.6801	1.18e-10	++	1.82e-06	1.5e-05	N	0.9028	0.008296	4.727e-10	95353199	95724648	RP11-267M23.5	9635	intergenic	pseudogene	0.464	6	L117	Y	Pain intensity (PMID:38429522), Insomnia (GCST90131901)	N
91	q23.3	rs10108622	8	115562322	T	G	-0.0109821	0.00187185	0.7773	4.45e-09	--	8.93e-05	1.1e-05	N	0.6079	-0.00772058	4.536e-07	115012510	115913568	RP11-393K19.1	231181	intergenic		2.85	7	L118	Y	Smoking initiation (GCST90243968)	Y
92	q24.3	rs34308086	8	141673356	G	GA	-0.00867584	0.0015576	0.5008	2.55e-08	--	0.0016127	1.8e-06	N	0.1893	-0.00623438	9.873e-07	141556893	142687681	PTK2	0	intronic	protein_coding	1.926		L119	N	Multisite chronic pain (GCST012332)	N
92	q24.3	rs59918340	8	142232256	A	G	-0.0112241	0.00155977	0.5265	6.21e-13	--	1.4e-10	0.00023	Y	0.08564	-0.0103454	4.377e-16	141556893	142687681	SLC45A4	0	intronic	protein_coding	2.221	4	L119	Y	Pain intensity (PMID:38429522), Multisite chronic pain (GCST008512)	N
92	q24.3	rs11786084	8	142651709	A	G	0.0133197	0.00240862	0.3336	3.2e-08	?+		3.2e-08	Y	1	0.0103811	5.832e-10	141556893	142687681	AC138647.1	122871	intergenic	protein_coding	0.646	5	L120	Y	Pain intensity (PMID:38429522), Multisite chronic pain (GCST008512)	N
93	p23	rs10959640	9	11225906	T	C	0.00895285	0.00156136	0.4653	9.8e-09	++	0.00043416	3.7e-06	N	0.3394	0.00783178	8.463e-10	11016563	14224063	RP11-23D5.1	49407	intergenic	lincRNA	0.052	7	L121	Y	Smoking initiation (GCST007468)	Y
93	p23	rs12004755	9	14159091	A	G	0.0127141	0.00220807	0.1456	8.5e-09	++	6.68e-07	0.0018	N	0.2556	0.0102582	1.762e-08	11016563	14224063	NFIB	0	intronic	protein_coding	2.798	4	L122	Y	Migraine (GCST90102553)	N
94	p21.1	rs2656988	9	31295017	A	G	-0.00883605	0.00156529	0.5495	1.66e-08	--	1.42e-05	0.00029	N	0.7346	-0.00757203	2.819e-09	31119133	31384116	SLC25A6P2	40241	intergenic	pseudogene	1.807	7	L123	Y	Osteoarthritis (GCST90134288)	N
95	q21.2	rs10125844	9	80319889	A	G	0.00995032	0.00172091	0.7126	7.37e-09	++	0.000182157	8.2e-06	N	0.4968	0.00704673	4.695e-07	80279118	80908089	GNAQ	11113	intergenic		1.099	6	L124	Y	Smoking initiation (GCST90243968)	Y
96	q22.31	rs2895249	9	96365753	A	G	-0.0131671	0.00159795	0.3883	1.72e-16	--	6.91e-10	4.5e-08	Y	0.8037	-0.010698	2.134e-16	95943304	96605924	PHF2	0	intronic	protein_coding	2.332	7	L125	Y	Pain intensity (PMID:38429522), Multisite chronic pain (GCST012332), Osteoarthritis of the hip or knee (GCST90034536)	N
97	q33.1	rs6478241	9	119252629	A	G	0.0140348	0.00235919	0.3648	2.7e-09	?+		2.7e-09	Y	1	0.00700519	1.872e-05	119155568	122676273	ASTN2	0	intronic	protein_coding	3.07	5	L126	Y	Multisite chronic pain (GCST012332), Rheumatoid arthritis (GCST006048)	N
97	q33.1	rs4837504	9	120521428	A	G	-0.00918244	0.0015651	0.5489	4.44e-09	--	0.000164659	5.2e-06	N	0.4638	-0.00784006	8.494e-10	119155568	122676273	RP11-281A20.2	24297	intergenic	lincRNA	2.214	7	L127	Y	Rheumatoid arthritis (GCST006048)	N
97	q33.1	rs189022423	9	120909402	A	G	-0.0386294	0.0070376	0.0124	4.04e-08	--	4.92e-06	0.0016	N	0.4034	-0.0337836	2.98e-07	119155568	122676273	TPT1P9	63741	intergenic		2.985	6	L128	Y	Rheumatoid arthritis (GCST006048)	N
97	q33.1	rs1333907	9	122673388	A	T	-0.0106542	0.00158852	0.4018	1.99e-11	--	6.23e-11	0.0045	Y	0.01569	-0.0109246	5.072e-17	119155568	122676273	RP11-360A18.2	23942	intergenic	lincRNA	16.41	6	L129	Y	Pain intensity (PMID:38429522), Self-reported risk-taking behaviour (GCST006810), Adventurousness (GCST007324)	N
98	q33.3	rs588818	9	127821554	A	G	0.01264	0.00168063	0.6878	5.45e-14	++	2.41e-09	3.6e-06	Y	0.4715	0.0114268	1.856e-15	127594420	131133347	SCAI	0	intronic	protein_coding	8.477	7	L130	Y	Pain intensity (PMID:38429522), Osteoarthritis (hip) (GCST90034522)	N
98	q33.3	rs7849174	9	128483627	T	C	-0.00969522	0.00161023	0.3732	1.73e-09	--	2.06e-10	0.042	Y	0.003988	-0.00849245	1.563e-10	127594420	131133347	MAPKAP1	14113	intergenic	protein_coding	3.305	7	L130	N	Pain intensity (PMID:38429522), Osteoarthritis (hip) (GCST90034522)	N
98	q33.3	rs3003575	9	130987638	A	G	-0.0095983	0.00156299	0.5415	8.22e-10	--	3.25e-05	5.5e-06	N	0.6466	-0.00832036	7.338e-11	127594420	131133347	DNM1	0	intronic	protein_coding	2.814	2b	L131	Y	Smoking initiation (GCST90243968)	Y
99	q34.3	rs73581580	9	140251458	A	G	0.025956	0.0034397	0.1245	4.5e-14	?+		4.5e-14	Y	1	0.0189706	2.723e-19	139967824	140428156	EXD3	0	intronic	protein_coding	0.057	5	L132	Y	Multisite chronic pain (GCST012332)	N
100	p12.33	rs10764437	10	18648505	A	G	0.0103727	0.00155792	0.4896	2.77e-11	++	3.89e-13	0.045	Y	0.000433	0.00888391	3.597e-12	18563156	22299503	CACNB2	0	intronic	protein_coding	1.986	7	L133	Y	Pain intensity (PMID:38429522)	N
100	p12.33	rs4748715	10	21048806	T	C	0.0109843	0.00160613	0.622	7.96e-12	++	1.65e-07	1e-05	N	0.7077	0.00968394	3.875e-13	18563156	22299503	NEBL	20095	intergenic		0.163	6	L134	Y	Pain intensity (PMID:38429522), Multisite chronic pain (GCST008512; GCST012332)	N
100	p12.33	rs10828248	10	21824619	A	G	-0.0135679	0.00162958	0.647	8.35e-17	--	4.7e-11	2.5e-07	Y	0.4482	-0.0126348	4.033e-21	18563156	22299503	MLLT10	0	intronic	protein_coding	3.906	4	L135	Y	Pain intensity (PMID:38429522), Multisite chronic pain (GCST008512; GCST012332)	N
101	q22.2	rs12775558	10	75570868	A	G	0.00867234	0.0015837	0.5904	4.34e-08	++	7.27e-05	0.00016	N	0.9785	0.00674277	1.329e-07	75028460	75695724	NDST2	0	intronic	protein_coding	9.858	2b	L136	Y	Pain intensity (PMID:38429522), Osteoarthritis of the hip or knee (with total joint replacement) (GCST90034526)	N
102	q24.2	rs112213274	10	99784552	CCA	C	-0.0124689	0.00227452	0.4735	4.2e-08	?-		4.2e-08	Y	1			99694970	100027987	CRTAC1	0	intronic	protein_coding	8.718		L137	Y	Pain (pleiotropy) (GCST90104572)	N
103	q24.32	rs4918003	10	105044157	T	C	-0.00948798	0.0015719	0.4327	1.58e-09	--	9.53e-09	0.0067	Y	0.04976	-0.00675618	1.299e-07	104546467	107491895	INA	0	intronic	protein_coding	0.157	1b	L138	Y	Pain intensity (PMID:38429522), Multisite chronic pain (GCST008512; GCST012332)	N
103	q24.32	rs61867290	10	106537886	T	C	-0.0126487	0.00194626	0.2002	8.1e-11	--	8.58e-09	0.00076	Y	0.1344	-0.00947047	8.492e-10	104546467	107491895	SORCS3	0	intronic	protein_coding	1.722	6	L139	N	Pain intensity (PMID:38429522), Multisite chronic pain (GCST008512; GCST012332)	N
103	q24.32	rs12250380	10	106587950	A	G	0.013077	0.00157687	0.422	1.1e-16	++	3.43e-12	2.5e-06	Y	0.1785	0.0104993	9.636e-16	104546467	107491895	SORCS3	0	intronic	protein_coding	0.246	5	L139	Y	Pain intensity (PMID:38429522), Multisite chronic pain (GCST008512; GCST012332)	N
104	q26.3	rs56138741	10	134917355	A	G	0.0120411	0.00210952	0.1628	1.15e-08	++	7.12e-05	4e-05	N	0.7905	0.00778359	1.353e-06	134876496	135047809	GPR123	0	intronic	protein_coding	1.014	5	L140	N	PHF-tau measurement (GCST010340)	Y
104	q26.3	rs12776037	10	134972196	T	C	0.0111922	0.00175014	0.272	1.61e-10	++	0.000196893	7.7e-08	N	0.1744	0.00818912	7.982e-09	134876496	135047809	KNDC1	1754	intergenic		1.058	5	L140	Y	PHF-tau measurement (GCST010340)	Y
105	p15.2	rs11022753	11	13310854	T	C	0.0104046	0.0017638	0.7346	3.66e-09	++	2.39e-08	0.0074	Y	0.06039	0.00993833	4.083e-12	13230633	17418477	ARNTL	0	intronic	protein_coding	3.362	4	L141	Y	Pain intensity (PMID:38429522), Osteoarthritis of the hand (GCST90034527)	N
105	p15.2	rs7929530	11	16381813	A	C	0.0198611	0.00315807	0.1526	3.2e-10	?+		3.2e-10	Y	1	0.0147551	2.455e-10	13230633	17418477	SOX6	0	intronic	protein_coding	5.406	7	L142	Y	Pain intensity (PMID:38429522)	N
105	p15.2	rs757081	11	17351683	C	G	0.0097387	0.00165399	0.6682	3.92e-09	++	1.7e-07	0.0024	N	0.1687	0.00803911	2.552e-09	13230633	17418477	NUCB2	0	exonic	protein_coding	21.1	7	L143	Y	Pain intensity (PMID:38429522)	N
106	p12	rs79130449	11	43554650	A	C	0.0209366	0.00368732	0.9532	1.36e-08	++	0.000221125	1.3e-05	N	0.5218	0.0136326	1.291e-05	42811758	47326184	CTBP2P6	9835	intergenic		5.602	6	L144	Y	Multisite chronic pain (GCST012332)	N
106	p12	rs117837188	11	46327578	A	G	0.0189021	0.00339294	0.0558	2.53e-08	++	3.48e-07	0.0066	N	0.1292	0.0153744	2.19e-07	42811758	47326184	CREB3L1	0	intronic	protein_coding	0.091	7	L145	Y	Migraine (GCST90102553)	N
107	q12.3	rs5792269	11	62515553	G	GT	-0.0109251	0.00180193	0.2486	1.34e-09	--	6.76e-07	0.00036	N	0.4179	-0.0109251	1.34e-09	62316195	62697813	ZBTB3	237	downstream	protein_coding	1.967		L146	Y	Migraine (GCST90102553)	N
108	q13.5	rs10899274	11	76447337	T	C	0.00945326	0.00160035	0.6148	3.49e-09	++	0.000609815	6.5e-07	N	0.2036	0.00697638	1.033e-07	76421533	76511286	RP11-672A2.1	16684	intergenic		3.446	4	L147	Y	Knee osteoarthritis (GCST90271770)	N
109	q23.2	rs61687445	11	113438092	A	C	-0.0102533	0.00157211	0.4322	6.92e-11	--	5.32e-07	2.8e-05	N	0.6968	-0.00891533	9.368e-12	113378952	117175658	DRD2	91678	intergenic	protein_coding	20.9	7	L148	Y	Pain intensity (PMID:38429522), Back pain (GCST90245850), Pain (pleiotropy) (GCST90104572)	N
109	q23.2	rs12099024	11	115082142	A	G	-0.00895758	0.00156001	0.5278	9.33e-09	--	2.04e-06	0.00086	N	0.4057	-0.00713361	2.097e-08	113378952	117175658	CADM1	0	intronic	protein_coding	6.831	1f	L149	Y	Smoking initiation (GCST90243968)	Y
109	q23.2	rs236911	11	117085270	A	C	0.0136889	0.00236792	0.8766	7.42e-09	++	1.56e-06	0.00086	N	0.3854	0.0129752	7.302e-13	113378952	117175658	PCSK7	0	intronic	protein_coding	1.923	7	L150	Y	Smoking initiation (GCST90243968)	Y
110	q24.1	rs1622638	11	121800971	A	G	0.00884638	0.00159222	0.3963	2.76e-08	++	5.14e-06	0.0011	N	0.4526	0.00768808	3.39e-09	121772095	121832956	RNU6-256P	74091	intergenic	snRNA	22.3	4	L151	Y	Opioid use disorder (GCST90296425)	Y
111	p12.3	rs12309210	12	15388361	T	C	-0.010221	0.00166276	0.675	7.88e-10	--	5.38e-05	2.9e-06	N	0.5254	-0.0105225	1.405e-14	15308279	15568509	RERG	0	intronic	protein_coding	0.676	6	L152	Y	General pain factor (GCST90129461)	N
112	p12.3	rs6486925	12	19148654	A	G	-0.0122699	0.00206703	0.8287	2.93e-09	--	2.85e-08	0.0057	Y	0.07279	-0.00911693	1.117e-07	18875354	19557893	RPL7P6	93319	intergenic		0.28	7	L153	N	Pain intensity (PMID:38429522)	N
112	p12.3	rs954976	12	19314915	A	T	-0.0113921	0.00176485	0.2649	1.08e-10	--	9.99e-08	0.00017	N	0.3595	-0.00997379	4.532e-12	18875354	19557893	PLEKHA5	0	intronic	protein_coding	1.417	6	L153	Y	Pain intensity (PMID:38429522)	N
113	p12.1	rs9804988	12	23982559	T	C	0.0164915	0.00234922	0.1257	2.23e-12	++	9.51e-07	4.8e-07	N	0.762	0.0150995	4.917e-15	23784488	24118604	SOX5	0	intronic	protein_coding	0.412	7	L154	Y	Back pain (GCST007152)	N
114	q13.11	rs10467213	12	46720263	A	T	0.00883418	0.00159606	0.6091	3.11e-08	++	0.000131254	6e-05	N	0.7655	0.00757697	6.761e-09	46605239	50160662	SLC38A2	31708	intergenic	protein_coding	1.981	6	L155	Y	Rheumatoid arthritis (GCST90132222)	N
114	q13.11	rs60064985	12	49903593	CA	C	-0.0187205	0.00286904	0.0801	6.8e-11	--	2.4e-06	6.5e-06	N	0.9618	-0.0187205	6.798e-11	46605239	50160662	SPATS2	0	intronic	protein_coding	1.061		L156	Y	Smoking initiation (GCST007468)	Y
115	q13.2	rs2271194	12	56477694	A	T	-0.0105108	0.00157891	0.4181	2.8e-11	--	1.02e-05	5.1e-07	N	0.5294	-0.00834262	1.033e-10	56354272	56691600	ERBB3	0	intronic	protein_coding	0.43	5	L157	Y	Pain intensity (PMID:38429522), Migraine (GCST90102553, GCST011062, GCST001105)	N
116	q21.31	rs370604	12	83926427	T	C	-0.00984229	0.00156425	0.4539	3.14e-10	--	3.23e-06	2.3e-05	N	0.9114	-0.00806737	2.281e-10	83730697	84771127	RP11-384P14.1	128360	intergenic	lincRNA	2.725		L158	Y	Smoking initiation (GCST90243968)	Y
117	q21.33	rs4842707	12	90428341	A	G	0.0104269	0.0017836	0.2564	5.05e-09	++	2.18e-06	0.00047	N	0.4824	0.0074018	6.487e-07	90266631	90568752	RP11-654D12.2	45274	intergenic		0.084	7	L159	Y	Migraine (GCST90102553)	N
118	q23.3	rs7295213	12	107685309	A	G	-0.00891228	0.00157433	0.4273	1.51e-08	--	2.29e-05	0.00017	N	0.867	-0.00861871	2.312e-11	107548112	108629780	SETP7	19685	intergenic	pseudogene	1.84	7	L160	Y	Pain pleiotropy (GCST90104572)	N
118	q23.3	rs3764002	12	108618630	T	C	-0.0104513	0.00177773	0.259	4.13e-09	--	1.06e-05	9.7e-05	N	0.8545	-0.0104171	1.343e-13	107548112	108629780	WSCD2	0	exonic	protein_coding	28.1	7	L161	Y	Pain intensity (PMID:38429522), Knee osteoarthritis (GCST90034523)	N
119	q24.31	rs10847242	12	123079020	T	G	-0.00933685	0.0016098	0.3737	6.65e-09	--	4.94e-08	0.0076	Y	0.07236	-0.00735057	2.684e-08	122674758	123972878	KNTC1	0	intronic	protein_coding	0.067	5	L162	N	Pain intensity (PMID:38429522), Migraine (GCST90102553), Knee osteoarthritis (GCST006925, GCST007090, GCST90034523), Hip osteoarthritis (GCST002155, GCST007091), Osteoarthritis ( GCST007093)	N
119	q24.31	rs67624109	12	123824635	T	C	-0.0152719	0.00194224	0.2013	3.76e-15	--	2.99e-15	0.002	Y	0.001565	-0.012913	2.723e-16	122674758	123972878	SBNO1	0	intronic	protein_coding	1.449	6	L162	Y	Pain intensity (PMID:38429522), Migraine (GCST90102553), Knee osteoarthritis (GCST006925, GCST007090, GCST90034523), Hip osteoarthritis (GCST002155, GCST007091), Osteoarthritis ( GCST007093)	N
120	q14.3	rs2587366	13	53947732	T	C	-0.0107956	0.00157807	0.5803	7.84e-12	--	0.00132098	5.1e-11	Y	0.009932	-0.00976553	3.884e-14	53605235	60832322	AL450423.1	5640	intergenic	miRNA	18.26	7	L163	Y	Multisite chronic pain (GCST012332)	N
120	q14.3	rs33999860	13	56772960	CA	C	-0.010078	0.00162733	0.6448	5.9e-10	--	1.24e-09	0.0098	Y	0.02222	-0.00841197	4.592e-10	53605235	60832322	SPATA2P1	15546	intergenic	pseudogene	4.768		L164	Y	Pain intensity (PMID:38429522), Externalizing behaviour (ADHD, substance abuse, antisocial behavior) (GCST90061435)	N
120	q14.3	rs12866976	13	60332473	T	C	-0.0114768	0.00179521	0.2514	1.63e-10	--	1.3e-07	0.0002	N	0.3609	-0.0112061	1.063e-13	53605235	60832322	DIAPH3	0	intronic	protein_coding	0.364	6	L165	Y	Pain (FinnGen)	N
121	q21.32	rs1460655	13	66491156	A	G	-0.0128613	0.00220682	0.8542	5.6e-09	--	2.51e-06	0.00046	N	0.4975	-0.0103667	2.599e-09	66369264	66858592	LINC01052	38804	intergenic	lincRNA	1.664		L166	Y	Smoking initiation (GCST90243968)	Y
122	q34	rs9549670	13	112628416	T	C	0.00854633	0.00155926	0.5231	4.22e-08	++	0.000262322	3.8e-05	N	0.6204	0.00663799	1.878e-07	112574325	112735823	AL136302.1	65267	intergenic		5.63	5	L167	Y	Osteoarthritis (GCST001209)	N
123	q12	rs1957466	14	29497921	T	C	0.0114404	0.00199206	0.8117	9.31e-09	++	0.000347184	4.7e-06	N	0.3796	0.008355	1.221e-07	29275041	29675957	RP11-148E17.1	0	ncRNA_exonic		2.112	4	L168	Y	Pain pleiotropy (GCST90104572)	N
124	q13.3	rs34034928	14	37731252	G	GA	-0.00980728	0.00167274	0.3177	4.54e-09	--	2.05e-05	5.6e-05	N	0.9908	-0.0082826	1.958e-09	37448052	38218718	MIPOL1	0	intronic	protein_coding	0.655		L169	Y	Pain intensity (PMID:38429522)	N
125	q21.1	rs8009571	14	42145815	C	G	0.00921915	0.00158133	0.4137	5.54e-09	++	3.31e-05	4.2e-05	N	0.8926	0.00738339	1.395e-08	41932816	42697579	LRFN5	0	intronic	protein_coding	0.274	5	L170	Y	Migraine (GCST90102553)	N
126	q21.2	rs17681972	14	47243109	A	G	-0.0110647	0.00155776	0.5075	1.23e-12	--	1.03e-11	0.0017	Y	0.0173	-0.0102714	7.423e-16	46794666	47453632	MDGA2	65716	intergenic	protein_coding	4.825	7	L171	Y	Pain intensity (PMID:38429522)	N
127	q24.1	rs12431732	14	69350528	T	G	0.0197051	0.00334269	0.0576	3.74e-09	++	5.55e-06	0.00016	N	0.7131	0.0147863	1.134e-07	69174593	69791308	ACTN1	0	intronic		0.547	7	L172	N	Pain intensity (PMID:38429522), Osteoporosis (GCST90018887)	N
127	q24.1	rs4902704	14	69703588	C	G	0.0106998	0.00159626	0.6094	2.04e-11	++	1.09e-09	0.00095	Y	0.07593	0.0101304	7.887e-15	69174593	69791308	EXD2	0	intronic	protein_coding	1.314	5	L172	Y	Pain intensity (PMID:38429522), Osteoporosis (GCST90018887)	N
128	q32.31	rs3803286	14	103246470	A	G	0.0110651	0.00164438	0.3397	1.71e-11	++	6.47e-08	4.6e-05	N	0.4589	0.00994251	1.387e-13	103113552	104537680	TRAF3	0	intronic	protein_coding	11.87		L173	Y	Pain intensity (PMID:38429522), Multisite chronic pain (GCST012332)	N
128	q32.31	rs12879501	14	104272634	T	G	0.00903425	0.00158496	0.4075	1.2e-08	++	0.000797972	2e-06	N	0.246	0.00600165	3.323e-06	103113552	104537680	PPP1R13B	0	intronic	protein_coding	1.333	5	L174	Y	Pain intensity (PMID:38429522), Multisite chronic pain (GCST012332)	N
129	q21.1	rs1915159	15	46406722	A	G	-0.00913483	0.00156204	0.4623	4.97e-09	--	2.6e-07	0.0022	N	0.1924	-0.00782407	8.262e-10	46300580	46618157	RP11-315O8.1	14131	intergenic	pseudogene	1.768		L175	Y	Pain intensity (PMID:38429522), Opioid use disorder (MTAG) (GCST90134625)	N
130	q24.1	rs896591	15	74150392	A	G	0.0135665	0.00199653	0.1872	1.09e-11	++	1.43e-08	0.0001	Y	0.2907	0.00959833	3.81e-09	74080589	76121530	RP11-24D15.1	12898	intergenic	antisense	0.301		L176	Y	Pain intensity (PMID:38429522), Multisite chronic pain (GCST012332)	N
130	q24.1	rs4886860	15	74340336	C	G	-0.0115825	0.00185202	0.7705	4e-10	--	2.33e-06	4e-05	N	0.8032	-0.00731022	5.794e-07	74080589	76121530	PML	182	downstream		2.778	4	L176	N	Pain intensity (PMID:38429522), Multisite chronic pain (GCST012332)	N
130	q24.1	rs4886417	15	75330159	T	G	-0.00922914	0.00156294	0.5413	3.52e-09	--	0.00260333	6.1e-08	N	0.06052	-0.00584553	5.602e-06	74080589	76121530	PPCDC	0	intronic	protein_coding	1.881	4	L176	N	Pain intensity (PMID:38429522), Multisite chronic pain (GCST012332)	N
130	q24.1	rs76621678	15	75844953	T	C	0.0115184	0.00208063	0.1685	3.1e-08	++	5.48e-05	0.00015	N	0.9944	0.010038	3.408e-09	74080589	76121530	PTPN9	00:00:00	ncRNA_intronic	protein_coding	0.074	4	L176	N	Pain intensity (PMID:38429522), Multisite chronic pain (GCST012332)	N
131	q26.1	rs6496748	15	91546936	A	G	-0.0118532	0.00159338	0.6054	1.02e-13	--	6.3e-05	4.1e-11	Y	0.0394	-0.0104064	1.047e-15	91444476	91581269	VPS33B	0	intronic	protein_coding	3.604	7	L177	Y	Pain intensity (PMID:38429522), Multisite chronic pain (GCST012332)	N
132	p12.1	rs62032342	16	25338151	A	G	-0.0136375	0.0021352	0.842	1.69e-10	--	3.47e-08	0.00054	Y	0.2062	-0.0142409	1.45e-15	25243180	25527156	ZKSCAN2	68898	intergenic	protein_coding	2.919	7	L178	Y	Pain intensity (PMID:38429522)	N
133	p11.2	rs4889603	16	30982225	A	G	0.0102019	0.00159256	0.6042	1.49e-10	++	3.87e-09	0.002	Y	0.07348	0.00690726	9.676e-08	30517718	31378235	SETD1A	0	intronic	protein_coding	0.156	1f	L179	Y	Pain intensity (PMID:38429522)	N
134	q12.1	rs4785295	16	49466576	A	G	0.00996367	0.00174007	0.7229	1.03e-08	++	3.31e-05	8e-05	N	0.9808	0.00685517	2.134e-06	49391164	49653496	RP11-189E14.5	10244	intergenic		6.544	6	L180	Y	Pain intensity (PMID:38429522)	N
134	q12.1	rs11642983	16	49597423	T	G	-0.0114392	0.00208707	0.8328	4.23e-08	--	6.16e-06	0.0014	N	0.4384	-0.0114368	1.701e-11	49391164	49653496	ZNF423	0	intronic	protein_coding	1.393	5	L180	N	Pain intensity (PMID:38429522)	N
135	q21	rs2012044	16	60595531	T	G	0.00877422	0.00159271	0.3956	3.61e-08	++	0.00084332	7.1e-06	N	0.3274	0.00836834	1.158e-10	60544428	60745208	RP11-354I13.1	38376	intergenic	lincRNA	0.447		L181	Y	Smoking cessation (GCST90243968)	Y
136	q21	rs548213	16	65964522	T	C	-0.0101762	0.0015579	0.51	6.5e-11	--	9.8e-07	1.5e-05	N	0.8363	-0.00665614	1.672e-07	65913331	66074325	RP11-356O24.1	7569	intergenic		1.532	6	L182	Y	Insomnia (GCST90131901)	Y
137	q22.2	rs60783588	16	71974745	CT	C	0.0104239	0.00177639	0.2596	4.4e-09	++	0.00036526	1.8e-06	N	0.3025	0.0104239	4.404e-09	71437689	72260693	PKD1L3	0	ncRNA_intronic	processed_transcript	0.509		L183	Y	Neck pain (GCST010080)	N
138	q23.1	rs682081	16	77103050	T	C	-0.0106648	0.00157483	0.4262	1.27e-11	--	1.69e-05	1.1e-07	N	0.3607	-0.00906318	1.498e-12	77027006	77335405	MON1B	121681	intergenic	protein_coding	0.042	5	L184	Y	Multisite chronic pain (GCST012332)	N
138	q23.1	rs1974890	16	77269673	T	C	0.0114605	0.00204142	0.8232	1.98e-08	++	5.7e-06	0.00075	N	0.5104	0.00841318	2.022e-07	77027006	77335405	RP11-538I12.2:RP11-538I12.3	00:00:00	ncRNA_intronic		2.481		L184	N	Multisite chronic pain (GCST012332)	N
139	q24.3	rs7190662	16	88726280	A	C	-0.0118317	0.00216341	0.153	4.52e-08	--	0.000590356	1.5e-05	N	0.427	-0.00978377	1.88e-08	88706330	90149365	MVD	0	intronic	protein_coding	0.168	6	L185	N	Pain intensity (PMID:38429522), Osteoarthritis (GCST007093)	N
139	q24.3	rs164749	16	89708224	T	G	-0.0107794	0.00156723	0.5554	6.07e-12	--	1.77e-08	5.1e-05	Y	0.3605	-0.00886093	4.928e-12	88706330	90149365	CHMP1A	2614	intergenic	protein_coding	1.21		L185	Y	Pain intensity (PMID:38429522), Osteoarthritis (GCST007093)	N
139	q24.3	rs3212345	16	89982272	T	C	0.00923905	0.00157798	0.5801	4.77e-09	++	4.56e-06	0.00024	N	0.6379	0.00814417	1.874e-10	88706330	90149365	MC1R	00:00:00	ncRNA_intronic	protein_coding	1.009	4	L185	N	Pain intensity (PMID:38429522), Osteoarthritis (GCST007093)	N
140	q11.2	rs28494843	17	29010238	A	T	-0.00928128	0.0016726	0.3178	2.87e-08	--	4e-05	0.00019	N	0.9198	-0.00768588	1.941e-08	28703881	29255323	AC005562.1	10430	intergenic	processed_transcript	0.053	6	L186	Y	Pain pleiotropy (GCST90104572)	N
141	q21.31	rs7215357	17	43157329	A	G	0.0100035	0.0015771	0.4216	2.25e-10	++	0.00149958	4.1e-09	Y	0.0355	0.00681738	1.083e-07	43064174	43334978	NMT1	0	intronic	protein_coding	5.326	7	L187	Y	Multisite chronic pain (GCST012332)	N
142	q21.33	rs967823	17	50317276	A	G	-0.013742	0.00159587	0.6089	7.21e-18	--	6.01e-08	1e-11	Y	0.2157	-0.0104623	1.286e-15	50188905	50342947	snoZ178	13568	intergenic	snoRNA	2.051	7	L188	Y	Multisite chronic pain (GCST012332)	N
143	q24.2	rs113985803	17	65989971	A	G	-0.0138106	0.00186177	0.7739	1.19e-13	--	1.01e-07	2.4e-07	N	0.9139	-0.0144942	3.654e-22	65762341	66203119	RP11-855A2.5	24	upstream	lincRNA	9.38	4	L189	Y	Pain intensity (PMID:38429522)	N
144	q25.1	rs62086015	17	74808719	T	C	0.016899	0.00280156	0.0844	1.62e-09	++	4.91e-06	7.9e-05	N	0.7949	0.016899	1.618e-09	74606193	74853404	CTD-2246P4.1	6683	intergenic	lincRNA	0.641	5	L190	Y	Smoking initiation (GCST90243968)	Y
145	q12.2	rs12967741	18	35168263	A	G	0.00953252	0.001622	0.3605	4.17e-09	++	4.14e-06	0.00023	N	0.6338	0.00934132	4.03e-12	35086406	38347805	CELF4	22262	intergenic	protein_coding	5.498	6	L191	Y	Smoking initiation (GCST90243968)	Y
145	q12.2	rs9957031	18	38189902	A	G	-0.00883816	0.00161398	0.631	4.36e-08	--	6.48e-05	0.00018	N	0.9896	-0.00564522	1.698e-05	35086406	38347805	RNU7-145P	137055	intergenic		2.894	7	L192	Y	Pain (FinnGen)	N
146	q21.2	rs12961437	18	50106099	T	G	0.0124946	0.00214463	0.8437	5.68e-09	++	2.25e-05	6.4e-05	N	0.9974	0.0119582	1.044e-11	49948131	53577939	DCC	0	intronic	protein_coding	4.019	7	L193	N	Pain intensity (PMID:38429522), Insomnia (GCST90131901)	N
146	q21.2	rs2043187	18	50394405	A	G	-0.0137803	0.00227585	0.4684	1.4e-09	?-		1.4e-09	Y	1			49948131	53577939	DCC	0	intronic	protein_coding	1.653		L193	N	Pain intensity (PMID:38429522), Insomnia (GCST90131901)	N
146	q21.2	rs17488580	18	50757261	T	G	0.0126789	0.00157718	0.4214	9.05e-16	++	4.55e-07	1.9e-10	Y	0.2393	0.0131691	1.379e-24	49948131	53577939	DCC	0	intronic	protein_coding	0.053	6	L193	Y	Pain intensity (PMID:38429522), Multisite chronic pain (GCST012332)	N
146	q21.2	rs34704187	18	52800390	A	G	-0.00990516	0.001655	0.669	2.16e-09	--	4.02e-09	0.013	Y	0.02596	-0.00747539	3.724e-08	49948131	53577939	CTD-2171N6.1	8852	intergenic	lincRNA	3.911	7	L194	N	Pain intensity (PMID:38429522), Multisite chronic pain (GCST008512; GCST012332), Chronic back pain (GCST007152)	N
146	q21.2	rs7243387	18	52882650	A	G	0.0280895	0.00353016	0.0513	1.77e-15	++	1.1e-13	0.0002	Y	0.01698	0.0223398	3.303e-12	49948131	53577939	TCF4	6911	intergenic	protein_coding	7.795	5	L194	Y	Pain intensity (PMID:38429522), Multisite chronic pain (GCST008512; GCST012332), Chronic back pain (GCST007152)	N
146	q21.2	rs41437147	18	52926576	T	C	-0.0151756	0.00263145	0.903	8.06e-09	--	7.41e-07	0.0016	N	0.2723	-0.0118058	4.697e-07	49948131	53577939	TCF4	0	intronic	protein_coding	3.167	6	L195	Y	Pain intensity (PMID:38429522), Multisite chronic pain (GCST008512; GCST012332), Chronic back pain (GCST007152)	N
146	q21.2	rs596668	18	53264343	A	G	-0.0180823	0.00220866	0.1455	2.67e-16	--	1.25e-10	3.2e-07	Y	0.4892	-0.013101	9.481e-13	49948131	53577939	TCF4	0	intronic	protein_coding	2.972	5	L196	Y	Pain intensity (PMID:38429522), Multisite chronic pain (GCST008512; GCST012332), Chronic back pain (GCST007152)	N
147	q23	rs151286028	18	77567763	A	G	0.013694	0.00193582	0.2031	1.51e-12	++	1.38e-10	0.00046	Y	0.06403	0.013694	1.506e-12	77406443	77934588	RP11-154H12.3	0	ncRNA_intronic	lincRNA	4.133	7	L197	Y	Pain intensity (PMID:38429522), Opioid sensitivity (GCST002235)	N
148	p13.2	rs12974306	19	10830281	T	G	-0.00900566	0.00155888	0.4797	7.62e-09	--	3.79e-05	5.1e-05	N	0.902	-0.00648149	3.561e-07	10724002	11185014	DNM2	0	intronic	protein_coding	5.713	4	L198	Y	Chronic musculoskeletal pain (GCST90245880)	N
149	p13.11	rs2023878	19	18834124	T	C	-0.0109588	0.00199288	0.1881	3.82e-08	--	1.14e-06	0.0043	N	0.2083	-0.0091946	3.458e-09	18638405	19800467	CRTC1	0	intronic	protein_coding	0.15	5	L199	Y	Migraine (GCST90102553)	N
149	p13.11	rs35824797	19	19456264	T	C	0.0165888	0.00293711	0.0761	1.63e-08	++	0.00583201	1.1e-07	N	0.04842	0.0121263	1.149e-06	18638405	19800467	MAU2	0	intronic	protein_coding	0.853	4	L200	Y	Migraine (GCST90102553)	N
150	q13.12	rs367817327	19	37476422	G	GT	0.00888373	0.0016226	0.3599	4.38e-08	++	4.63e-08	0.029	Y	0.0309	0.00888373	4.379e-08	36654931	38474060	ZNF568	0	intronic	protein_coding	0.495		L201	Y	Pain intensity (PMID:38429522)	N
151	q13.32	rs10402271	19	45329214	T	G	0.00944574	0.0016668	0.678	1.45e-08	++	8.29e-06	0.00041	N	0.6278	0.00841868	3.224e-10	45232161	45653883	BCAM	4540	intergenic	protein_coding	1.611	5	L202	N	Pain intensity (PMID:38429522), Osteoarthritis of the hand (GCST90034527)	N
151	q13.32	rs429358	19	45411941	T	C	0.0163637	0.00219499	0.8523	8.98e-14	++	2.54e-11	0.00015	Y	0.06947	0.0153218	1.302e-18	45232161	45653883	APOE	0	exonic	protein_coding	12.64	5	L202	Y	Pain intensity (PMID:38429522), Osteoarthritis of the hand (GCST90034527)	N
151	q13.32	rs7412	19	45412079	T	C	0.0161007	0.0028593	0.0807	1.79e-08	++	5.02e-07	0.004	N	0.1766	0.0132339	8.154e-08	45232161	45653883	APOE	0	exonic	protein_coding	25.1	4	L202	N	Pain intensity (PMID:38429522), Osteoarthritis of the hand (GCST90034527)	N
152	q13.33	rs145838789	19	49953662	T	TTTG	-0.00995723	0.0016262	0.3563	9.19e-10	--	1.53e-06	0.00013	N	0.609	-0.00668273	7.58e-07	49942568	50055903	PIH1D1	0	intronic	protein_coding	4.256		L203	Y	Smoking initiation (GCST90243968)	Y
153	p11.23	rs2424248	20	19650324	A	G	-0.0216405	0.00342684	0.1256	2.7e-10	?-		2.7e-10	Y	1	-0.0151158	1.217e-11	19575017	21640407	SLC24A3	0	intronic	protein_coding	0.461	7	L204	Y	Multisite chronic pain (GCST012332)	N
153	p11.23	rs33994170	20	21142124	CACCGTGCCCGGCT	C	0.00959015	0.00165262	0.3329	6.51e-09	++	4.28e-06	0.00034	N	0.5857	0.00707627	1.938e-07	19575017	21640407	PLK1S1:RP5-872K7.7:RP4-777D9.2	00:00:00	ncRNA_intronic		0.925		L205	Y	Pain intensity (PMID:38429522)	N
154	q11.21	rs6119267	20	31163914	C	G	-0.0106764	0.001675	0.6839	1.84e-10	--	2.54e-05	1.4e-06	N	0.5327	-0.00976177	2.357e-13	30689924	31400673	C20orf112	0	intronic	protein_coding	0.498	5	L206	Y	Migraine (GCST003720)	N
155	q12	rs1006749	20	41716653	A	G	-0.00883951	0.00155845	0.5165	1.41e-08	--	8.01e-05	4.4e-05	N	0.788	-0.0058766	3.949e-06	41668007	41753494	PTPRT	0	intronic	protein_coding	0.178		L207	Y	Smoking initiation (GCST90243968)	Y
156	q13.33	rs2738774	20	62269338	A	G	-0.00937873	0.00166585	0.3227	1.8e-08	--	2.96e-08	0.02	Y	0.03497	-0.00866446	1.583e-10	62018289	62908382	STMN3	1722	intergenic	protein_coding	1.491	7	L208	N	Pain intensity (PMID:38429522)	N
156	q13.33	rs6089988	20	62405960	T	C	-0.0095418	0.00157092	0.435	1.25e-09	--	6.49e-08	0.0018	N	0.1514	-0.00746142	6.029e-09	62018289	62908382	ZBTB46	0	intronic	protein_coding	1.955	5	L208	N	Pain intensity (PMID:38429522)	N
156	q13.33	rs66486049	20	62426150	C	G	-0.0215011	0.00309145	0.0681	3.52e-12	--	2.22e-08	2.6e-05	Y	0.4386	-0.0193107	3.331e-14	62018289	62908382	ZBTB46	0	intronic	protein_coding	3.208	4	L208	Y	Pain intensity (PMID:38429522)	N
156	q13.33	rs3003138	20	62831503	A	G	-0.010405	0.00189699	0.7854	4.12e-08	--	1.26e-05	0.00077	N	0.5842	-0.00953758	5.644e-10	62018289	62908382	MYT1	0	intronic	protein_coding	4.533	5	L208	N	Pain intensity (PMID:38429522)	N
157	q22.3	rs8129315	21	46498863	A	G	-0.00924943	0.00160441	0.3801	8.16e-09	--	2.6e-06	0.00063	N	0.4622	-0.00757236	7.456e-09	46485406	46720912	ADARB1	0	intronic	protein_coding	11.98	4	L209	Y	Pain intensity (PMID:38429522)	N
158	q12.2	rs7286320	22	31763724	A	G	0.0257921	0.00382219	0.9566	1.5e-11	++	3.4e-06	9.1e-07	N	0.6978	0.0147977	1.781e-07	31091305	32512070	AC005003.1	19053	intergenic		1.421	5	L210	Y	Smoking initiation (GCST90243968)	Y
159	q13.2	rs5751245	22	42620940	T	C	0.00967772	0.00170773	0.705	1.45e-08	++	3.86e-05	9.8e-05	N	0.9898	0.00693531	3.052e-06	41624461	42859142	TCF20	0	intronic	protein_coding	1.088	5	L211	N	Pain intensity (PMID:38429522), Osteoarthritis (GCST007093)	N
159	q13.2	rs1041878	22	42705394	T	C	-0.00909047	0.00155846	0.5166	5.46e-09	--	0.000939706	5.9e-07	N	0.1717	-0.00684924	7.382e-08	41624461	42859142	TCF20	0	intronic	protein_coding	2.393	2b	L211	Y	Pain intensity (PMID:38429522), Osteoarthritis (GCST007093)	N
160		rs195035	23	85528423	A	C	0.0131591	0.0021801	0.5934	1.58e-09	+?	1.58e-09		Y	1	0.00846877	5.23e-08	85402575	85890412	DACH2	0	intronic	protein_coding	3.048	7	L212	Y	Pain intensity (PMID:38429522)	N

### Sheet: ST6
Supplementary Table 5: Region definition for fine-mapping analyses
GenomicLocus	Genomic_cord	indexSNP	CHR	start	end	indexSNPs_in_region	indexGenes_in_region
1	p36.23	rs12140566	1	8375842	8980238	rs12140566	RERE
2	p36.13	rs78695089	1	19240526	19769930	rs78695089	UBR4
3	p35.2	rs12739999	1	32076061	32256590	rs12739999	BAI2
4	p34.3	rs17264866	1	37082983	46865671	rs4147222, rs531785, rs17264866, rs11316275, rs4660830, rs3014237	RP4-614N24.1, ACTN4P2, PPIEL, HIVEP3, HECTD3, CCDC17
5	p33	rs6676515	1	50698760	51837195	rs6676515	HMGB1P45
6	p31.3	rs577841	1	65698179	65869163	rs577841	DNAJC6
7	p31.1	rs34361149	1	72519040	73298749	rs34361149	NEGR1
8	p31.1	rs71658797	1	77557339	78623626	rs71658797	AK5
9	p22.2	rs17130426	1	88629880	88881800	rs17130426	CTA-21C21.1
10	p21.3	rs6658412	1	98012711	98562260	rs6658412	DPYD
11	p21.1	rs12722976	1	102902818	103757081	rs12722976	COL11A1
12	p13.3	rs12033257	1	109825591	112347256	rs569670, rs12033257	SYPL2, KCND3
13	p12	rs1289948	1	117812481	118098984	rs1289882, rs1289948	RP11-188D8.1, MAN1A2
14	q21.2	rs60709164	1	149673166	156598920	rs115815732, rs60709164, rs9660679, rs12136718	RPRD2, LINC00568, S100A16, RP11-98G7.1
15	q24.1	rs686610	1	166515192	169086221	rs11576904, rs686610, rs1200136	RP4-782G3.1, AL049798.1, ATP1B1
16	q25.1	rs7536102	1	173471890	176895381	rs7536102, rs12138378	RABGAP1L, PAPPA2
17	q31.1	rs11332270	1	190494599	191808947	rs12121218, rs11332270	HNRNPA1P46, RP11-309H21.2
18	q31.3	rs12561959	1	198030154	199119573	rs12561959, rs12137224	NEK7, MIR181A1HG
19	q32.2	rs4328122	1	208638645	210958191	rs7540932, rs4328122	RP11-565N2.1, HHAT
20	q32.3	rs12124666	1	214424307	214662788	rs12124666	SMYD2
21	q42.13	rs6666360	1	229554924	230150116	rs6666360	RP11-108F13.2
22	q43	rs12032174	1	237834701	237912733	rs12032174	RYR2
23	q43	rs3897821	1	243098453	245479650	rs3897821, rs35570502, rs6428906	SDCCAG8, AKT3, KIF26B
24	p24.3	rs13012094	2	16575908	16782979	rs13012094	AC010880.1
25	p24.1	rs4416248	2	22414978	22722766	rs4416248	AC068490.2
26	p23.3	rs6705514	2	26937669	28293299	rs6705514, rs72810784	AC013472.4:MAPRE3:AC013472.3, AC013403.13
27	p23.1	rs56229323	2	31588577	32861555	rs56229323	SPAST
28	p16.3	rs76376207	2	50884338	53391441	rs76376207, rs72807818, rs1376569	NRXN1, AC007682.1, AC010967.2
29	p16.1	rs359258	2	59312947	61994601	rs13018470, rs2540094, rs359258, rs3087898	RP11-444A22.1:AC007131.2, RP11-444A22.1:AC007131.2, AC007381.3, XPO1
30	p12	rs114089087	2	80503573	84014885	rs4528777, rs114089087, rs13412678	CTNNA2, AC098817.5, AC098817.5
31	q11.2	rs4850917	2	100202482	100543061	rs4850917	AFF3
32	q12.1	rs264957	2	103703338	107701621	rs10204051, rs264957, rs10170477, rs2906605	AC073987.1, AC018880.2, AHCYP3, AC005040.3
33	q22.1	rs28396876	2	138698117	144519082	rs1187143, rs17651262, rs201316997, rs10187901, rs13001716, rs16822399, rs13428598, rs28396876	HNMT, NXPH2, RN7SKP286, AC078851.2, LRP1B, ARHGAP15:AC096558.1:RP11-570L15.2, ARHGAP15:RP11-570L15.2, ARHGAP15:RP11-434H14.1
34	q24.2	rs35698743	2	160257558	164449314	rs35698743, rs6710938, rs7421396	BAZ2B, RBMS1, FIGN
35	q31.1	rs10182067	2	171570488	172052632	rs10182067	AC007405.4
36	q33.3	rs55772859	2	206430393	212344135	rs114354942, rs142895582, rs55772859, rs57402142, rs112314380, rs6435622	INO80D, ADAM23, AC007879.1, AC079767.3, CPS1, ERBB4
37	q35	rs2280039	2	220339100	222981144	rs2280039, rs17315907	AC053503.11, AC009302.4
38	p26.3	rs75120399	3	2231987	2422321	rs75120399	CNTN4
39	p24.3	rs62237509	3	18609478	20754619	rs4635727, rs62237509	AC144521.1, RNU6-815P
40	p24.1	rs6551129	3	26560818	29807487	rs6551129, rs7638850	LRRC3B, RBMS3
40	p22.1	rs6551129	3	43202378	51287152	rs6551129, rs7638850	LRRC3B, RBMS3
41	p22.1	rs2271961	3	43202378	51287152	rs3733156, rs3804580, rs143861937, rs9586, rs115435316, rs73077107, rs2271961, rs150628303, rs142344547, rs34118560, rs4547694	ABHD5, KIF15, PLXNB1, KLHDC8B, DAG1, BSN, TRAIP, MON1A, MON1A, SEMA3F, U73166.2
42	p14.3	rs13071861	3	57676428	58556841	rs13071861	PXK
43	p14.1	rs5849952	3	67587445	78633484	rs6780736, rs1032376, rs5849952, rs12487457, rs1696286, rs11710505, rs6549671, rs62268946, rs3071072, rs5850333, rs4563376	RP11-81N13.1, FAM19A1, RP11-231I13.2, FOXP1, RP11-154H23.3, PDZRN3, NIPA2P2, ROBO2, ROBO2, ROBO2, MRPS17P3
44	q13.12	rs638293	3	107152358	107551521	rs638293	BBX
45	q13.31	rs9837485	3	114018053	114131674	rs9837485	ZBTB20:ZBTB20-AS1
46	q13.32	rs6438417	3	117366248	117969134	rs6438417, rs7618118	LSAMP:RP11-384F7.2, RP11-384F7.1
47	q22.2	rs9852075	3	135468347	137771152	rs9852075, rs9835571, rs4411833	PCCB, RP11-731C17.1, HSPA8P9
48	q26.31	rs556464	3	173019407	173130573	rs556464	NLGN1
49	q26.33	rs12696498	3	182446674	182831612	rs12696498	ATP11B
50	q29	rs145646459	3	196716738	197050392	rs145646459	DLG1
51	p16.3	rs1475974	4	1000138	3448228	rs13118508, rs13131466, rs1475974, rs2298971, rs73193346	TMED11P, TACC3, NOP14-AS1:NOP14, HTT, RGS12
52	p15.2	rs34811474	4	25111387	28873007	rs34811474, rs1024120	ANAPC4, RP11-180C1.1
53	p15.1	rs66944385	4	33642313	34493677	rs66944385	RP11-548L20.1
54	p14	rs13102095	4	38537708	38900397	rs13102095	RP11-617D20.1
55	q12	rs12505880	4	56046659	56544248	rs12505880	TMEM165:CLOCK
56	q13.1	rs55776420	4	62467185	63371512	rs1376310, rs55776420, rs13122283	LPHN3, LPHN3, RP11-84A1.3
57	q13.2	rs17087844	4	67041359	68058681	rs62305487, rs17087844	RP11-25H12.1, RNU6-699P
58	q21.21	rs71662898	4	81073276	81167372	rs71662898	PRDM8
59	q24	rs13107325	4	102321252	104069822	rs13107325	SLC39A8
60	q25	rs3934797	4	112167666	112516337	rs3934797	RP11-255I10.1
61	q28.2	rs72516830	4	130127544	130366552	rs72516830	RP11-419L4.1
62	q31.1	rs12505942	4	140725423	140977925	rs34236292, rs12505942	MAML3, MAML3
63	q32.1	rs1354252	4	160396606	160604028	rs1354252	U3
64	p15.31	rs17813430	5	7187119	7447405	rs17813430	ADCY2
65	p15.2	rs17239989	5	12778508	13365841	rs17239989	RP11-419C19.2
66	p13.3	rs56070621	5	30567499	30914671	rs56070621	RPL19P11
67	p12	rs145678215	5	44595088	46115369	rs145678215	RP11-357F12.1
68	q11.2	rs62359143	5	57092821	57338413	rs62359143	RP11-478P10.1
69	q14.3	rs112161672	5	92144478	94253296	rs1027430, rs112161672, rs42756	CTD-2091N23.1, FAM172A, MCTP1
70	q21.2	rs34073570	5	103044989	104996076	rs34073570	RP11-6N13.1
71	q21.3	rs10065099	5	108652105	109231379	rs10065099	MAN2A1
72	q22.3	rs41236	5	113393781	113833017	rs41236	KCNN2
73	q23.1	rs2122194	5	119873621	120477398	rs1122319, rs2122194	PRR16, CTD-2334D19.1
74	q31.1	rs35096828	5	133793417	134306784	rs35096828	JADE2
75	q31.3	rs246039	5	139729152	141337126	rs246039, rs9324858	PCDHA1:PCDHA2:PCDHA3:PCDHA4:PCDHA5:PCDHA6:PCDHA7:PCDHA8:PCDHA9:PCDHA10:PCDHA11:PCDHA12:PCDHA13:PCDHAC1, PCDH1
76	q33.2	rs2963998	5	153053621	153483653	rs2963998	GRIA1
77	q34	rs62381583	5	160571458	161234805	rs1946247, rs62381583	GABRB2, GABRB2
78	q34	rs34772405	5	167398432	170894847	rs139399164, rs150457448, rs34772405	TENM2, RANBP17, NPM1
79	q35.2	rs1966265	5	176328196	176772737	rs1966265	FGFR4
80	p24.1	rs12202891	6	11913828	13124594	rs62395444, rs12202891, rs1953088	RP11-456H18.1, PHACTR1, PHACTR1
81	p22.3	rs34292681	6	16921776	17073209	rs34292681	STMND1
82	p22.2	rs2113864070	6	25357564	29612837	rs36085954, rs2237235, rs12201477, rs2113864070, rs6456886, rs3131857	RNU6-1259P, BTN2A2, POM121L2, RSL24D1P1, OR2W1, SUMO2P1
83	p21.32	rs9296130	6	33200578	36608267	rs9278029, rs3818528, rs9469599, rs11752353, rs12202516, rs9296130, rs33959228, rs56077076	LYPLA2P1, ITPR3, MLN, MLN, PACSIN1, UHRF1BP1, ZNF76, PXT1
84	p21.1	rs11444709	6	42878706	43364494	rs11444709, rs11967948	PTK7, PTK7
85	q12	rs56016894	6	69449455	70203760	rs56016894	BAI3
86	q13	rs9352202	6	75876767	76445075	rs9352202	FILIP1
87	q14.2	rs12193842	6	84195580	84466444	rs12193842	SNAP91
88	q16.1	rs12524320	6	93570222	98886500	rs62414081, rs12524320, rs806131, rs1206157, rs2503775	ATF1P1, RP11-524K14.1, RP3-463P15.1, KLHL32, RP11-436D23.1
89	q16.3	rs9480737	6	105001954	107456847	rs11285463, rs9480737	LINC00577, BEND3
90	q21	rs697642	6	111968250	112306397	rs697642	FYN
91	q22.32	rs1490384	6	126545036	130461810	rs1490384, rs4337952, rs6902109	MIR588, LAMA2, L3MBTL3
92	q24.3	rs12199557	6	147893472	148018479	rs12199557	SAMD5
93	q25.1	rs4870063	6	152171113	152398345	rs4870063	ESR1
94	q26	rs370097730	6	162890378	165318519	rs2846539, rs370097730, rs1566006	PARK2, PARK2, RP11-300M24.1
95	p22.3	rs138324521	7	964207	4010726	rs112302425, rs138324521, rs872464, rs2644312, rs68135341, rs7804059, rs2568524, rs12535195	C7orf50:AC073957.15, MAD1L1, MAD1L1, GNA12, SDK1, SDK1, SDK1, SDK1
96	p21.3	rs59700575	7	13678712	13779259	rs59700575	AC011288.2
97	p15.3	rs28541530	7	21396724	21709652	rs28541530	SP4
98	p15.2	rs7779546	7	27953364	28257321	rs7779546	JAZF1
99	p14.3	rs10233473	7	32247925	32457821	rs10233473	PDE1C
100	p13	rs10275309	7	44268785	44387014	rs10275309	CAMK2B
101	p12.2	rs2661876	7	49823972	50096782	rs2661876	VWC2
102	q11.22	rs75141388	7	68894722	72658989	rs78060431, rs75141388	AUTS2, CALN1
103	q21.11	rs4730347	7	78094640	78176624	rs4730347	MAGI2
104	q21.11	rs71117513	7	85767754	86625044	rs71117513	GRM3
105	q21.3	rs4236530	7	95648166	96677979	rs4236530, rs11769618	SLC25A13, DLX6-AS1
106	q31.1	rs12672452	7	108522148	109235327	rs848387, rs12672452	C7orf66, AC073071.1
107	q31.1	rs2040658	7	113530275	116720183	rs2040658, rs78607823, rs2045293, rs7797141, rs38857	FOXP2, FOXP2, FOXP2, RP11-222O23.1, MET
108	q31.32	rs3757540	7	121937298	122020759	rs3757540	CADPS2
109	q31.33	rs10487502	7	126944260	127836132	rs3824000, rs10487502	SND1, SND1
110	q34	rs79453306	7	140058376	140183018	rs17621014, rs79453306	MKRN1, MKRN1
111	q35	rs10081335	7	146582565	146739888	rs10081335	CNTNAP2
112	q36.3	rs7802866	7	157674708	157755871	rs7802866	PTPRN2
113	p23.1	rs7461062	8	8088230	12341535	rs330050, rs7814142, rs59028984, rs7461062	RP11-10A14.8, SOX7:SOX7:PINX1, XKR6, DEFB136
114	p12	rs76947678	8	35543181	36794427	rs76947678	RP11-962G15.1
115	q12.3	rs2011689	8	63846938	66484385	rs2011689, rs2150445433, rs1514508	CTD-3046C4.1, RP11-32K4.1, RP11-678D18.1
116	q21.11	rs78864863	8	75764145	77548571	rs78864863	AC016194.1
117	q21.3	rs5893143	8	91228721	92334136	rs5893143	NECAB1
118	q22.1	rs34358161	8	95350450	95742139	rs34358161	RP11-267M23.7
119	q22.3	rs10098039	8	106117391	106502453	rs10098039	RP11-127H5.1
120	q23.3	rs57603195	8	115016679	115863500	rs57603195	RP11-192P9.1
121	q24.3	rs59918340	8	141561857	142696491	rs11167016, rs59918340, rs1566085	PTK2, SLC45A4, AC138647.1
122	p23	rs10959640	9	10266786	14514321	rs587791, rs10756056, rs10959640, rs12004755, rs10756553	PTPRD, PTPRD, RP11-23D5.1, NFIB, NFIB
123	p21.3	rs10966547	9	24862969	25004127	rs10966547	RMRPP5
124	p21.1	rs13288673	9	31118965	31321155	rs13288673	RP11-572H4.1
125	q21.2	rs11145538	9	80287843	80908089	rs11145538	GNAQ
126	q22.31	rs2895249	9	95943304	96605924	rs2895249	PHF2
127	q31.2	rs996826	9	108756219	109112349	rs996826	RP11-6F6.1
128	q33.1	rs1333907	9	120327400	131159086	rs10983783, rs1333907, rs10818798, rs10818937, rs588818, rs7849174, rs3003575	RP11-281A20.2, RP11-360A18.2, STRBP, NEK6, SCAI, MAPKAP1, DNM1
129	q34.3	rs79140116	9	140072180	140428156	rs79140116	EXD3
130	p15.1	rs10795105	10	3990312	4233037	rs10795105	RP11-464C19.3
131	p13	rs10828248	10	16551917	22501895	rs57276326, rs12254400, rs10741041, rs2131316450, rs1339046, rs10764280, rs10828248	RSU1, CACNB2, CACNB2, NSUN6, RP11-288D15.1, NEBL, MLLT10
132	q22.2	rs4746339	10	76664836	77660765	rs6480771, rs4746339	DUSP13:SAMD8, C10orf11
133	q23.1	rs28800841	10	85928618	86417162	rs28800841	RGR
134	q24.32	rs12250380	10	103623986	107991779	rs3824754, rs57602965, rs10884031, rs11596250, rs12250380, rs4918211	C10orf32:C10orf32-ASMT, RPEL1, SORCS3, SORCS3, SORCS3, RP11-298H24.1
135	q26.13	rs10901842	10	126581095	126738471	rs10901842	ZRANB1
136	q26.3	rs12773533	10	134915611	135038088	rs12773533	RPL5P28
137	p15.2	rs10766073	11	13230507	17422619	rs10766073, rs12418276, rs757081	ARNTL, SOX6, NUCB2
138	p14.3	rs11028033	11	24549096	24629356	rs11028033	LUZP2
139	q12.1	rs61904011	11	57404779	58417882	rs61904011	OR9Q1
140	q12.3	rs584845	11	62309787	62697813	rs584845	TTC9C
141	q13.5	rs7123238	11	76413954	76511286	rs7123238	RP11-672A2.1
142	q23.2	rs236911	11	112602785	121832956	rs10789930, rs7122246, rs7125588, rs3793957, rs236911, rs4938724, rs1622638	NCAM1, DRD2, DRD2, CADM1, PCSK7, RP11-215D10.1, RNU6-256P
143	q25	rs6590700	11	133275575	134345274	rs6590700, rs74622686	OPCML, B3GAT1
144	p13.31	rs7965269	12	6953257	7151943	rs7965269	C12orf57:U47924.31:RNU7-1
145	p12.3	rs12309210	12	15308804	15568509	rs12309210	RERG
146	p12.3	rs4763522	12	18838805	19700204	rs17501788, rs74894866, rs4763522	RPL7P6, RPL7P6, PLEKHA5
147	p12.1	rs9804988	12	23784488	24291541	rs9804988, rs7314161, rs10842266	SOX5, SOX5, SOX5
148	q12	rs60064985	12	46076419	50160662	rs11183219, rs10880966, rs60064985	ARID2, RP11-96H19.1, SPATS2
149	q13.2	rs1081975	12	56354272	58469303	rs1081975, rs2140455406	SUOX, AVIL
150	q21.1	rs7977748	12	75194418	75564510	rs7977748	RP11-81K13.1
151	q21.31	rs401687	12	81430043	84771127	rs12425866, rs401687	PPFIA2, RP11-384P14.1
152	q21.33	rs60689454	12	89870544	90552234	rs60689454	RP11-654D12.2
153	q23.1	rs76904423	12	101128866	101588099	rs76904423	ANO4
154	q23.3	rs3764002	12	107548112	108629780	rs7295213, rs3764002	SETP7, WSCD2
155	q24.31	rs67624109	12	122459861	124330148	rs10847803, rs118097728, rs67624109	LRRC43, ABCB9, SBNO1
156	q13.2	rs67277443	13	34499488	34685032	rs67277443	VDAC1P12
157	q14.3	rs2408858	13	53605235	60832322	rs2408858, rs1512643, rs1333524, rs12866976	AL450423.1, SPATA2P1, DNAJA1P1, DIAPH3
158	q21.31	rs1460655	13	64623557	67019957	rs55855888, rs1460655, rs7988498	LINC00355, LINC01052, PCDH9
159	q22.1	rs78116502	13	74675573	74733764	rs78116502	KLF12
160	q12	rs28826952	14	29273706	29849733	rs28826952, rs17641673	RP11-148E17.1, RP11-562L8.1
161	q13.2	rs34034928	14	35895951	38218718	rs12432118, rs34034928	RP11-116N8.1, MIPOL1
162	q21.1	rs1137567	14	41931698	42547516	rs1137567	LRFN5
163	q21.2	rs1491905	14	46777783	47453632	rs1491905	MDGA2
164	q22.2	rs56262555	14	55239544	55916225	rs56262555	MAPK1IP1L
165	q24.1	rs10135971	14	69138011	69791308	rs61985013, rs4902677, rs10135971, rs1890940	ZFP36L1, ACTN1, DCAF5, GALNT16
166	q24.3	rs34253239	14	75019157	75668384	rs34253239	YLPM1
167	q32.2	rs3803286	14	101099721	104537680	rs7149242, rs3803286, rs7401901	RP11-566J3.2, TRAF3, PPP1R13B
168	q14	rs35134214	15	38817150	38999345	rs35134214	RASGRP1
169	q21.1	rs1915159	15	46298458	46618157	rs1915159	RP11-315O8.1
170	q23	rs11630322	15	69936071	69958471	rs11630322	RP11-279F6.3
171	q24.1	rs71137359	15	73564181	76134174	rs80100436, rs71137359, rs139642070, rs76621678	C15orf60, RP11-24D15.1, PPCDC, PTPN9:CTD-2323K18.1
172	q25.3	rs4369625	15	86790134	87109504	rs4369625	AGBL1
173	q26.1	rs6496748	15	91444476	91581269	rs6496748	VPS33B
174	q26.2	rs12438687	15	95870977	97247499	rs16975040, rs12438687	CTD-2536I1.1, RP11-522B15.4
175	p13.3	rs3752490	16	609130	792190	rs3752490	WDR90
176	p13.2	rs6497316	16	9683896	9778237	rs6497316	RNA5SP404
177	p12.1	rs62032342	16	25227828	25527156	rs62032342	ZKSCAN2
178	p11.2	rs8044030	16	29494017	31378235	rs7201780, rs8044030	MAPK3, FBXL19-AS1
179	q12.1	rs7187662	16	49536854	49653496	rs7187662	ZNF423
180	q21	rs1369788	16	60544428	60745208	rs1369788	RP11-354I13.1
181	q21	rs62053265	16	65919908	72260693	rs10557877, rs3759982, rs62053265, rs60783588	RP11-356O24.1, HAS3, WWP2, PKD1L3
182	q23.1	rs1683399	16	76989401	77367782	rs1683399, rs2232498	MON1B, MON1B
183	q24.3	rs164749	16	88706330	90153167	rs7190662, rs12927793, rs164749, rs3212349	MVD, CDH15, CHMP1A, RP11-566K11.7:MC1R
184	p13.2	rs79940062	17	3874536	5677345	rs79940062	MINK1
185	p11.2	rs203462	17	19713038	20440621	rs203462	AKAP10
186	q11.2	rs28494843	17	28661392	29255323	rs28494843	AC005562.1
187	q21.31	rs12936234	17	43081974	43334978	rs12936234	NMT1
188	q21.33	rs12453010	17	50188905	50342947	rs12453010	snoZ178
189	q23.2	rs117140195	17	60907107	61543178	rs117140195	TANC2:AC037445.1
190	q24.2	rs113985803	17	65762341	66204635	rs113985803	RP11-855A2.5
191	q25.1	rs62086015	17	74603634	74853404	rs62086015	CTD-2246P4.1
192	q11.2	rs1788823	18	20879432	21200467	rs1788823	NPC1
193	q12.1	rs17747003	18	30353181	31639037	rs726145, rs17747003	ASXL3, ASXL3
194	q12.2	rs12967741	18	35086406	35408205	rs12967741	CELF4
195	q12.3	rs6507431	18	38774061	39381834	rs17785503, rs6507431	RP11-142I20.1, RP11-188I24.1
196	q12.3	rs72902653	18	42627356	42885109	rs72902653	RP11-846C15.2
197	q21.2	rs17411339	18	49931122	53720256	rs12961437, rs9959803, rs17411339, rs1504741, rs34220720, rs118084819, rs375140529, rs613872	DCC, DCC, DCC, DCC, CTD-2171N6.1, TCF4, TCF4, TCF4
198	q23	rs11665567	18	77396601	77725683	rs545933, rs11665567	RP11-154H12.2, RP11-154H12.3
199	p13.3	rs13169	19	779908	2771573	rs13169, rs12461580	PTBP1, GNG7
200	p13.2	rs57148308	19	10649210	11180047	rs57148308	ILF3
201	p13.11	rs2023878	19	18597196	18911078	rs2023878	CRTC1
202	q13.12	rs4586564	19	35697823	38474060	rs8101606, rs4586564	HAMP, AC012309.5
203	q13.32	rs429358	19	45323170	45859884	rs12162222, rs429358, rs4884	PVRL2, APOE, CKM
204	q13.33	rs10401643	19	49943778	49995536	rs10401643	ALDH16A1
205	p13	rs56301259	20	1592215	1906028	rs56301259	SIRPA
206	p12.1	rs80044408	20	15828197	16043408	rs80044408	MACROD2
207	p11.23	rs6112505	20	19575017	21631378	rs6112505, rs11475262	SLC24A3, PLK1S1:RP4-777D9.2
208	q11.21	rs6119267	20	30689924	31400673	rs6119267	C20orf112
209	q12	rs4583528	20	41199435	42076976	rs6065515, rs4583528	PTPRT, SCARNA15
210	q13.2	rs1964133	20	50715685	51299884	rs1964133	ZFP64
211	q13.33	rs66486049	20	62018289	62910548	rs2738774, rs11473068, rs66486049, rs3003138	STMN3, ZBTB46, ZBTB46, MYT1
212	q22.3	rs150770076	21	43883205	46730056	rs150770076, rs3215899	AP001626.1, ADARB1
213	q12.2	rs111230813	22	30955094	32512070	rs113034943, rs111230813	OSBP2, RNU6-338P
214	q13.2	rs11373181	22	42691689	42859142	rs11373181	TCF20
215		rs12877	23	153297010	154562897	rs12877	RPL10:DNASE1L1

### Sheet: ST7
Supplementary Table 6. Credible sets identified using fine-mapping analyses. 95% credible set with posterior inclusion probability (PIP) and Bayes factor for causality in log 10 scale( log10(BF)) are obtained using FINEMAP snp sss argument. Credible sets (PP > 0.5) that contain the same variants as the index variant are shown in red and sets with a different lead variant is shown in blue
Region	Genomic_cord	indexSNP	Cond_Sig	novel	k	Post-Pr(# of causal SNPs is k)	log10bf	rsID	finemap_posterior_probability	CHR	hg19_bp	Allele1	Allele2	BETA	SE	P	Freq1	r2	symbol	biotype	func	CADD	RDB	pLI	eqtlMapts	eqtlDirection	ciMap	ciMapts
1	p36.23	rs12140566	Y	N	3	1	417.202	rs11587482	1	1	8743195	T	G	-0.00832178	0.001643	4.08e-07	0.8164	0.880549			intronic	3.773	6
1	p36.23	rs12140566	Y	N	3	1	233.9	rs12140566	1	1	8677188	T	G	0.00953273	0.00166075	9.467e-09	0.1786	1	RERE	protein_coding	intronic	2.709	3a	0.999996	eQTLGen_cis_eQTLs:BIOSQTL/BIOS_eQTL_geneLevel:GTEx/v8/Adipose_Subcutaneous:GTEx/v8/Adipose_Visceral_Omentum:GTEx/v8/Whole_Blood:GTEx/v8/Brain_Anterior_cingulate_cortex_BA24:GTEx/v8/Brain_Caudate_basal_ganglia:GTEx/v8/Brain_Cortex:GTEx/v8/Brain_Frontal_Cortex_BA9:GTEx/v8/Brain_Hippocampus:GTEx/v8/Brain_Nucleus_accumbens_basal_ganglia:GTEx/v8/Brain_Putamen_basal_ganglia:GTEx/v8/Muscle_Skeletal:GTEx/v8/Nerve_Tibial	-	No
1	p36.23	rs12140566	Y	N	3	1	199.23	rs74521170	1	1	8676924	A	C	0.00870303	0.00161466	7.057e-08	0.1921	0.936933			intronic	7.751	2b
2	p36.13	rs78695089	Y	N	2	1	19.0186	rs77198583	1	1	19465117	A	G	-0.0127592	0.00229193	2.588e-08	0.0841	0.957594	UBR4	protein_coding	intronic	2.461	4	1	eQTLGen_cis_eQTLs:GTEx/v8/Adipose_Subcutaneous:GTEx/v8/Adipose_Visceral_Omentum:GTEx/v8/Adrenal_Gland:GTEx/v8/Artery_Aorta:GTEx/v8/Artery_Tibial:GTEx/v8/Brain_Cerebellum:GTEx/v8/Nerve_Tibial	-	No
2	p36.13	rs78695089	Y	N	2	1	18.8959	rs34114464	1	1	19393531	T	C	0.00975986	0.00176937	3.471e-08	0.8475	0.525993	RP5-1126H10.2	3prime_overlapping_ncrna	intergenic	4.257	2b
3	p35.2	rs12739999	Y	N	3	1	413.93	rs10798888	1	1	32199099	T	G	0.0119289	0.00162209	1.926e-13	0.1898	0.986169	BAI2	protein_coding	intronic	3.145	5	0.995235			Yes	Promoter_anchored_loops
3	p35.2	rs12739999	Y	N	3	1	366.149	rs2050256	1	1	32204683	A	G	-0.0116644	0.00162637	7.365e-13	0.8115	0.945047	BAI2	protein_coding	intronic	0.862	5	0.995235			Yes	Promoter_anchored_loops
3	p35.2	rs12739999	Y	N	3	1	38.8243	rs55634335	1	1	32180167	A	T	-0.00995795	0.00179584	2.934e-08	0.8529	0.709435	COL16A1	protein_coding	intergenic	18.05	2b	3.38474e-15	PsychENCODE_eQTLs:GTEx/v8/Adipose_Subcutaneous:GTEx/v8/Brain_Caudate_basal_ganglia:GTEx/v8/Brain_Cortex:GTEx/v8/Brain_Frontal_Cortex_BA9:GTEx/v8/Brain_Hippocampus:GTEx/v8/Brain_Putamen_basal_ganglia	-	No
4	p34.3	rs17264866	Y	N	3	1	453.426	rs1707338	1	1	46511981	T	G	-0.00797674	0.00140957	1.519e-08	0.2847	0.708266	PIK3R3	protein_coding	intronic	9.265	6	1.40586e-06	PsychENCODE_eQTLs:eQTLGen_cis_eQTLs:BIOSQTL/BIOS_eQTL_geneLevel:GTEx/v8/Adipose_Subcutaneous:GTEx/v8/Whole_Blood:GTEx/v8/Artery_Tibial:GTEx/v8/Brain_Cortex	+	No
4	p34.3	rs17264866	Y	N	3	1	224.621	rs1768818	1	1	46514286	C	G	0.00796724	0.00140764	1.517e-08	0.714	0.708266	PIK3R3	protein_coding	intronic	0.852	6	1.40586e-06	PsychENCODE_eQTLs:eQTLGen_cis_eQTLs:BIOSQTL/BIOS_eQTL_geneLevel:GTEx/v8/Adipose_Subcutaneous:GTEx/v8/Whole_Blood:GTEx/v8/Artery_Tibial:GTEx/v8/Brain_Cortex	+	No
4	p34.3	rs17264866	Y	N	3	1	184.228	rs2293476	1	1	40036847	C	G	0.0108738	0.00190835	1.21e-08	0.2204	1	PABPC4	protein_coding	ncRNA_intronic	20.6	4	0.992493	eQTLGen_cis_eQTLs:BIOSQTL/BIOS_eQTL_geneLevel:GTEx/v8/Adipose_Subcutaneous:GTEx/v8/Adipose_Visceral_Omentum:GTEx/v8/Adrenal_Gland:GTEx/v8/Whole_Blood:GTEx/v8/Artery_Aorta:GTEx/v8/Artery_Tibial:GTEx/v8/Muscle_Skeletal:GTEx/v8/Nerve_Tibial	-	Yes	Fetal_Cortex
5	p33	rs6676515	Y	N	3	1	517.033	rs2484683	1	1	50849274	A	G	0.00942931	0.00127475	1.393e-13	0.4683	0.924386	HMGB1P45	pseudogene	intergenic	4.41
5	p33	rs6676515	Y	N	3	1	263.183	rs10888690	1	1	50960521	T	C	-0.00880432	0.00132455	2.99e-11	0.6392	0.670393	FAF1	protein_coding	intronic	1.587	7	0.997398	eQTLGen_cis_eQTLs:GTEx/v8/Muscle_Skeletal	+	No
5	p33	rs6676515	Y	N	3	1	240.695	rs2653881	0.999822	1	50858748	A	G	-0.0094162	0.00127453	1.493e-13	0.5303	0.94035	HMGB1P45	pseudogene	intergenic	3.179
6	p31.3	rs577841	Y	N	1	1	7.10078	rs577841	0.0480563	1	65731694	T	G	0.00893272	0.00151711	3.906e-09	0.7724	1	DNAJC6	protein_coding	intronic	9.557	3a	0.999188	GTEx/v8/Artery_Tibial:GTEx/v8/Brain_Spinal_cord_cervical_c-1	+	No
7	p31.1	rs34361149	Y	N	3	1	353.224	rs56142491	1	1	73128306	A	G	0.0110181	0.00193742	1.29e-08	0.8771	0.156968	RNU6-1246P	snRNA	intergenic	11.12	7
7	p31.1	rs34361149	Y	N	3	1	171.779	rs11210054	0.998699	1	73228715	T	C	-0.0106608	0.0017999	3.164e-09	0.1463	0.159286	RP4-660H19.1	lincRNA	ncRNA_intronic	4.607	7
7	p31.1	rs34361149	Y	N	3	1	70.1047	rs782218	0.678611	1	72925397	C	G	-0.00978784	0.00167371	4.968e-09	0.1751	0.853699	RPL31P12	pseudogene	intergenic	8.522	5
8	p31.1	rs71658797	Y	N	3	0.882786	61.9601	rs12042177	0.711744	1	77986638	A	G	-0.008679	0.00153883	1.696e-08	0.7813	0.455081	AK5	protein_coding	intronic	3.614	5	0.139499	PsychENCODE_eQTLs:eQTLGen_cis_eQTLs:BIOSQTL/BIOS_eQTL_geneLevel:GTEx/v8/Whole_Blood:GTEx/v8/Nerve_Tibial	-	No
8	p31.1	rs71658797	Y	N	3	0.882786	61.4313	rs71658797	0.894894	1	77967507	A	T	0.0135411	0.00194836	3.663e-12	0.1213	1	AK5	protein_coding	intronic	10.96	5	0.139499	PsychENCODE_eQTLs:eQTLGen_cis_eQTLs:BIOSQTL/BIOS_eQTL_geneLevel:GTEx/v8/Whole_Blood:GTEx/v8/Nerve_Tibial	-	No
8	p31.1	rs71658797	Y	N	3	0.882786	2.7207	rs6695572	0.99542	1	77945635	A	G	0.0087139	0.00154914	1.852e-08	0.2147	0.465252	AK5	protein_coding	intronic	3.1	7	0.139499	PsychENCODE_eQTLs:eQTLGen_cis_eQTLs:BIOSQTL/BIOS_eQTL_geneLevel:GTEx/v8/Whole_Blood:GTEx/v8/Nerve_Tibial	-	No
8	p31.1	rs71658797	Y	N	2	0.117214	65.9874	rs71658797	0.900793	1	77967507	A	T	0.0135411	0.00194836	3.663e-12	0.1213	1	AK5	protein_coding	intronic	10.96	5	0.139499	PsychENCODE_eQTLs:eQTLGen_cis_eQTLs:BIOSQTL/BIOS_eQTL_geneLevel:GTEx/v8/Whole_Blood:GTEx/v8/Nerve_Tibial	-	No
8	p31.1	rs71658797	Y	N	2	0.117214	62.4967	rs12042177	0.712783	1	77986638	A	G	-0.008679	0.00153883	1.696e-08	0.7813	0.455081	AK5	protein_coding	intronic	3.614	5	0.139499	PsychENCODE_eQTLs:eQTLGen_cis_eQTLs:BIOSQTL/BIOS_eQTL_geneLevel:GTEx/v8/Whole_Blood:GTEx/v8/Nerve_Tibial	-	No
9	p22.2	rs17130426	Y	Y	3	1	117.977	rs75391630	1	1	88702696	T	C	-0.0155818	0.00280703	2.845e-08	0.0543	0.335792	CTA-21C21.1	pseudogene	intergenic	0.075	5
9	p22.2	rs17130426	Y	Y	3	1	72.2492	rs4656036	1	1	88815650	A	C	0.0118352	0.00204443	7.092e-09	0.8914	0.82114	CTA-21C21.1	pseudogene	intergenic	2.256	7
9	p22.2	rs17130426	Y	Y	3	1	46.8487	rs926795	0.650109	1	88823272	T	C	0.0103725	0.00176794	4.429e-09	0.8472	0.621703	CTA-21C21.1	pseudogene	intergenic	0.461	7
10	p21.3	rs6658412	Y	N	3	1	489.374	rs12077962	1	1	98446194	C	G	0.00831951	0.00147981	1.884e-08	0.2446	0.740777	MIR137HG	lincRNA	intergenic	2.39	5
10	p21.3	rs6658412	Y	N	3	1	230.677	rs7524038	0.628434	1	98345019	A	G	-0.00890426	0.00147275	1.484e-09	0.7519	0.954497	DPYD	protein_coding	intronic	10.66	6	4.18972e-09	PsychENCODE_eQTLs:eQTLGen_cis_eQTLs:BIOSQTL/BIOS_eQTL_geneLevel	-	Yes	Hippocampus
10	p21.3	rs6658412	Y	N	3	1	209.548	rs4970721	1	1	98342067	A	C	-0.00889755	0.00147335	1.552e-09	0.7522	0.954497	DPYD	protein_coding	intronic	2.433	5	4.18972e-09	PsychENCODE_eQTLs:eQTLGen_cis_eQTLs:BIOSQTL/BIOS_eQTL_geneLevel	-	Yes	Hippocampus
11	p21.1	rs12722976	Y	N	3	1	85.0298	rs4907985	1	1	103341016	A	T	0.00705705	0.00127269	2.936e-08	0.5139	0.988205	COL11A1	protein_coding	intergenic	4.159	6	0.999981	PsychENCODE_eQTLs:GTEx/v8/Nerve_Tibial	+	No
11	p21.1	rs12722976	Y	N	3	1	62.6845	rs12722976	0.893679	1	103345744	C	G	-0.00719383	0.00127257	1.575e-08	0.4879	1	COL11A1	protein_coding	intronic	0.19	6	0.999981	PsychENCODE_eQTLs:GTEx/v8/Nerve_Tibial	+	No
11	p21.1	rs12722976	Y	N	3	1	13.9953	rs12046389	0.504295	1	103409100	A	C	-0.00719368	0.00128298	2.053e-08	0.4353	0.537106	COL11A1	protein_coding	intronic	1.701	6	0.999981	PsychENCODE_eQTLs:GTEx/v8/Nerve_Tibial	+	No
12	p13.3	rs12033257	Y	N	3	1	299.138	rs12033257	1	1	112318484	A	G	0.0100266	0.001604	4.067e-10	0.6194	1	KCND3	protein_coding	UTR3	1.056	5	0.803753	PsychENCODE_eQTLs	-	No
12	p13.3	rs12033257	Y	N	3	1	209.402	rs6687953	1	1	112293512	A	G	-0.00671648	0.0012894	1.901e-07	0.5814	0.311007			intronic	1.083	7
12	p13.3	rs12033257	Y	N	3	1	76.0014	rs72646553	0.841421	1	109940503	C	G	-0.00911463	0.00190404	1.691e-06	0.2218	0.829847			exonic	18.7	4
13	p12	rs1289948	Y	N	3	0.999433	33.9517	rs1289948	0.148719	1	117957288	A	G	-0.00863575	0.00147117	4.356e-09	0.2489	1	MAN1A2	protein_coding	intronic	1.338	7	0.996263	PsychENCODE_eQTLs:eQTLGen_cis_eQTLs:BIOSQTL/BIOS_eQTL_geneLevel:GTEx/v8/Adipose_Subcutaneous:GTEx/v8/Adipose_Visceral_Omentum:GTEx/v8/Artery_Tibial:GTEx/v8/Muscle_Skeletal:GTEx/v8/Nerve_Tibial	-	No
13	p12	rs1289948	Y	N	3	0.999433	31.5438	rs3820500	1	1	118013322	A	G	0.00776151	0.00135383	9.887e-09	0.671	0.663582	MAN1A2	protein_coding	intronic	5.367	5	0.996263	PsychENCODE_eQTLs:eQTLGen_cis_eQTLs:BIOSQTL/BIOS_eQTL_geneLevel:GTEx/v8/Adipose_Subcutaneous:GTEx/v8/Adipose_Visceral_Omentum:GTEx/v8/Artery_Tibial:GTEx/v8/Muscle_Skeletal:GTEx/v8/Nerve_Tibial	-	No
13	p12	rs1289948	Y	N	3	0.999433	5.00263	rs1289882	1	1	117903516	T	C	0.013916	0.00241054	7.771e-09	0.1184	1	RP11-188D8.1	lincRNA	intergenic	1.673	6
14	q21.2	rs60709164	Y	N	3	1	319.153	rs4351684	1	1	153636860	A	G	-0.00695002	0.00127336	4.805e-08	0.4786	0.771522	ILF2	protein_coding	intronic	4.058	1f	0.997052	eQTLGen_cis_eQTLs:BIOSQTL/BIOS_eQTL_geneLevel	+	No
14	q21.2	rs60709164	Y	N	3	1	99.2727	rs28416529	1	1	153595381	A	G	0.00698919	0.00127308	4.018e-08	0.5186	0.949937	S100A13	protein_coding	intronic	1.882	6	0.0351531	PsychENCODE_eQTLs:eQTLGen_cis_eQTLs:BIOSQTL/BIOS_eQTL_geneLevel:BRAINEAC/HIPP:BRAINEAC/TCTX:BRAINEAC/THAL:BRAINEAC/WHMT:GTEx/v8/Adipose_Subcutaneous:GTEx/v8/Cells_EBV-transformed_lymphocytes:GTEx/v8/Whole_Blood:GTEx/v8/Artery_Aorta:GTEx/v8/Artery_Tibial:GTEx/v8/Brain_Amygdala:GTEx/v8/Brain_Anterior_cingulate_cortex_BA24:GTEx/v8/Brain_Caudate_basal_ganglia:GTEx/v8/Brain_Cerebellum:GTEx/v8/Brain_Cortex:GTEx/v8/Brain_Frontal_Cortex_BA9:GTEx/v8/Brain_Hippocampus:GTEx/v8/Brain_Hypothalamus:GTEx/v8/Brain_Nucleus_accumbens_basal_ganglia:GTEx/v8/Brain_Putamen_basal_ganglia:GTEx/v8/Brain_Spinal_cord_cervical_c-1:GTEx/v8/Brain_Substantia_nigra	+	No
14	q21.2	rs60709164	Y	N	3	1	81.8134	rs115815732	1	1	150382759	T	C	0.0145094	0.0026477	4.243e-08	0.9385	1	RPRD2	protein_coding	intronic	4.799	3a	0.999977	PsychENCODE_eQTLs:eQTLGen_cis_eQTLs:BIOSQTL/BIOS_eQTL_geneLevel:GTEx/v8/Adipose_Subcutaneous:GTEx/v8/Adipose_Visceral_Omentum:GTEx/v8/Whole_Blood:GTEx/v8/Artery_Aorta:GTEx/v8/Artery_Coronary:GTEx/v8/Artery_Tibial:GTEx/v8/Brain_Caudate_basal_ganglia:GTEx/v8/Brain_Hippocampus:GTEx/v8/Muscle_Skeletal:GTEx/v8/Nerve_Tibial	+	No
15	q24.1	rs686610	Y	Y	3	1	345.798	rs525275	0.989736	1	168708851	A	T	0.00817119	0.00127277	1.363e-10	0.5151	1	AL049798.1	miRNA	intergenic	3.979	7
15	q24.1	rs686610	Y	Y	3	1	174.427	rs60267036	1	1	168716860	A	AC	-0.00864112	0.00155864	2.952e-08	0.5183	0.916371	AL049798.1	miRNA	downstream	0.754
15	q24.1	rs686610	Y	Y	3	1	172.286	rs7534485	1	1	168720621	T	C	-0.00807859	0.00127222	2.158e-10	0.5033	0.916371	AL049798.1	miRNA	intergenic	2.353	2b
16	q25.1	rs7536102	Y	N	3	1	718.223	rs6685314	1	1	174059043	A	G	0.00922261	0.00128056	5.948e-13	0.5571	0.453147	RPL30P1	pseudogene	downstream	0.737	7
16	q25.1	rs7536102	Y	N	3	1	443.258	rs12083628	0.53473	1	174541235	C	G	-0.0107252	0.00142075	4.384e-14	0.2774	1	RABGAP1L	protein_coding	intronic	0.823	5	0.0891727	PsychENCODE_eQTLs:eQTLGen_cis_eQTLs:BIOSQTL/BIOS_eQTL_geneLevel:GTEx/v8/Adipose_Subcutaneous:GTEx/v8/Adipose_Visceral_Omentum:GTEx/v8/Whole_Blood:GTEx/v8/Artery_Aorta:GTEx/v8/Brain_Cortex:GTEx/v8/Brain_Frontal_Cortex_BA9:GTEx/v8/Muscle_Skeletal:GTEx/v8/Nerve_Tibial	-	No
16	q25.1	rs7536102	Y	N	3	1	295.599	rs202227715	1	1	174116289	CAT	C	-0.0111867	0.00176391	2.273e-10	0.2789	0.972316	RP11-160H22.5	lincRNA	ncRNA_intronic	11.81
17	q31.1	rs11332270	Y	N	3	1	404.265	rs1246703	1	1	191300385	T	C	-0.00898967	0.00136704	4.831e-11	0.683	0.788661	RP11-309H21.2	lincRNA	intergenic	0.493	6
17	q31.1	rs11332270	Y	N	3	1	312.069	rs57759357	1	1	191408693	T	C	0.00899613	0.00133335	1.512e-11	0.3503	0.945306	RP11-309H21.2	lincRNA	intergenic	0.203	6
17	q31.1	rs11332270	Y	N	3	1	95.3733	rs1246840	0.999979	1	191262219	A	T	0.0089277	0.00136509	6.156e-11	0.3187	0.7892	RP11-309H21.2	lincRNA	intergenic	1.887	6
18	q31.3	rs12561959	Y	N	3	1	393.692	rs10922386	1	1	198199803	T	C	-0.0101564	0.00146262	3.805e-12	0.7467	0.931287	NEK7	protein_coding	intronic	0.513	7	0.707658	PsychENCODE_eQTLs:eQTLGen_cis_eQTLs:BIOSQTL/BIOS_eQTL_geneLevel:GTEx/v8/Artery_Tibial:GTEx/v8/Brain_Spinal_cord_cervical_c-1:GTEx/v8/Nerve_Tibial	+	Yes	Adult_Cortex:Fetal_Cortex
18	q31.3	rs12561959	Y	N	3	1	282.862	rs10922382	0.768572	1	198190386	A	G	0.0101902	0.00146242	3.226e-12	0.2534	0.931287	NEK7	protein_coding	intronic	0.704	5	0.707658	PsychENCODE_eQTLs:eQTLGen_cis_eQTLs:BIOSQTL/BIOS_eQTL_geneLevel:GTEx/v8/Artery_Tibial:GTEx/v8/Brain_Spinal_cord_cervical_c-1:GTEx/v8/Nerve_Tibial	+	Yes	Adult_Cortex:Fetal_Cortex
18	q31.3	rs12561959	Y	N	3	1	115.077	rs12561959	0.99889	1	198293574	A	G	0.0102096	0.00143939	1.315e-12	0.2661	1	NEK7	protein_coding	intergenic	0.283	7	0.707658	PsychENCODE_eQTLs:eQTLGen_cis_eQTLs:BIOSQTL/BIOS_eQTL_geneLevel:GTEx/v8/Artery_Tibial:GTEx/v8/Brain_Spinal_cord_cervical_c-1:GTEx/v8/Nerve_Tibial	+	Yes	Adult_Cortex:Fetal_Cortex
19	q32.2	rs4328122	Y	Y	2	0.999997	7.1268	rs4328122	0.217893	1	210834507	A	G	-0.00833305	0.00136028	8.993e-10	0.677	1	HHAT	protein_coding	intronic	7.695	7	0.000341684	eQTLGen_cis_eQTLs	+	No
19	q32.2	rs4328122	Y	Y	2	0.999997	6.99468	rs12121954	0.261352	1	210830431	T	C	-0.00827938	0.00135973	1.138e-09	0.6765	0.995742	HHAT	protein_coding	intronic	2.796	5	0.000341684	eQTLGen_cis_eQTLs	+	No
20	q32.3	rs12124666	N	Y	3	1	112.543	rs4655245	1	1	214502465	T	C	-0.0098706	0.00196313	4.965e-07	0.1192	0.788822			intronic	4.971	3a
20	q32.3	rs12124666	N	Y	3	1	58.0573	rs1134647	1	1	214492286	A	G	0.0117671	0.00213948	3.788e-08	0.902	1	SMYD2	protein_coding	exonic	16.68	4	0.00536894	PsychENCODE_eQTLs:eQTLGen_cis_eQTLs	+	No
20	q32.3	rs12124666	N	Y	3	1	55.863	rs12124666	1	1	214491961	T	C	0.0116551	0.00209361	2.599e-08	0.8971	1	SMYD2	protein_coding	intronic	0.259	4	0.00536894	PsychENCODE_eQTLs:eQTLGen_cis_eQTLs	+	No
21	q42.13	rs6666360	Y	Y	2	0.617732	2.45935	rs6666360	0.441226	1	229830140	A	C	-0.0103497	0.00185912	2.598e-08	0.1354	1	RP11-108F13.2	pseudogene	intergenic	4.726	4
21	q42.13	rs6666360	Y	Y	2	0.617732	1.07124	rs28723630	1	1	230150116	A	G	-0.0102643	0.00205697	6.026e-07	0.1071	0.330028			intergenic	3.787	7
21	q42.13	rs6666360	Y	Y	1	0.382268	5.42372	rs6666360	0.493475	1	229830140	A	C	-0.0103497	0.00185912	2.598e-08	0.1354	1	RP11-108F13.2	pseudogene	intergenic	4.726	4
22	q43	rs12032174	Y	N	2	0.679544	7.12355	rs12032174	0.963666	1	237856168	T	C	0.00838334	0.0013345	3.343e-10	0.651	1	RYR2	protein_coding	intronic	0.38	5	1			No
22	q43	rs12032174	Y	N	2	0.679544	1.25578	rs7532996	0.988886	1	237858185	A	G	0.00589233	0.00167111	0.0004216	0.661	0.90641			intronic	0.034	7
22	q43	rs12032174	Y	N	1	0.304064	7.25592	rs12032174	0.963906	1	237856168	T	C	0.00838334	0.0013345	3.343e-10	0.651	1	RYR2	protein_coding	intronic	0.38	5	1			No
23	q43	rs3897821	Y	N	3	1	563.303	rs12741781	1	1	243428152	T	G	-0.00910862	0.00136071	2.175e-11	0.6774	0.9105	SDCCAG8	protein_coding	intronic	12.73	1b	1.32893e-07	PsychENCODE_eQTLs:eQTLGen_cis_eQTLs:BIOSQTL/BIOS_eQTL_geneLevel:GTEx/v8/Adipose_Subcutaneous:GTEx/v8/Adipose_Visceral_Omentum:GTEx/v8/Cells_EBV-transformed_lymphocytes:GTEx/v8/Whole_Blood:GTEx/v8/Artery_Aorta:GTEx/v8/Artery_Coronary:GTEx/v8/Artery_Tibial:GTEx/v8/Brain_Caudate_basal_ganglia:GTEx/v8/Brain_Cerebellum:GTEx/v8/Brain_Cortex:GTEx/v8/Brain_Frontal_Cortex_BA9:GTEx/v8/Brain_Hippocampus:GTEx/v8/Brain_Putamen_basal_ganglia:GTEx/v8/Brain_Spinal_cord_cervical_c-1:GTEx/v8/Muscle_Skeletal:GTEx/v8/Nerve_Tibial	+	No
23	q43	rs3897821	Y	N	3	1	287.913	rs12084733	0.999889	1	243467236	A	G	0.00837802	0.00138755	1.563e-09	0.3004	0.845878	SDCCAG8	protein_coding	intronic	0.059	7	1.32893e-07	PsychENCODE_eQTLs:eQTLGen_cis_eQTLs:BIOSQTL/BIOS_eQTL_geneLevel:GTEx/v8/Adipose_Subcutaneous:GTEx/v8/Adipose_Visceral_Omentum:GTEx/v8/Cells_EBV-transformed_lymphocytes:GTEx/v8/Whole_Blood:GTEx/v8/Artery_Aorta:GTEx/v8/Artery_Coronary:GTEx/v8/Artery_Tibial:GTEx/v8/Brain_Caudate_basal_ganglia:GTEx/v8/Brain_Cerebellum:GTEx/v8/Brain_Cortex:GTEx/v8/Brain_Frontal_Cortex_BA9:GTEx/v8/Brain_Hippocampus:GTEx/v8/Brain_Putamen_basal_ganglia:GTEx/v8/Brain_Spinal_cord_cervical_c-1:GTEx/v8/Muscle_Skeletal:GTEx/v8/Nerve_Tibial	+	No
23	q43	rs3897821	Y	N	3	1	274.908	rs35899158	1	1	243146373	T	C	0.0081307	0.00134015	1.303e-09	0.3428	0.307627	RP11-331N16.1	pseudogene	intergenic	3.082
24	p24.3	rs13012094	Y	N	2	0.872239	201.794	rs13012094	1	2	16631289	T	C	0.00773519	0.00136351	1.403e-08	0.6799	1	AC010880.1	lincRNA	intergenic	16.22	7
24	p24.3	rs13012094	Y	N	2	0.872239	200.416	rs11889461	1	2	16700727	A	G	-0.00714758	0.00140617	3.72e-07	0.287	0.641106			intergenic	0.742	7
24	p24.3	rs13012094	Y	N	3	0.127761	202.879	rs13012094	1	2	16631289	T	C	0.00773519	0.00136351	1.403e-08	0.6799	1	AC010880.1	lincRNA	intergenic	16.22	7
24	p24.3	rs13012094	Y	N	3	0.127761	169.476	rs11889461	1	2	16700727	A	G	-0.00714758	0.00140617	3.72e-07	0.287	0.641106			intergenic	0.742	7
24	p24.3	rs13012094	Y	N	3	0.127761	0.286001	rs6531114	0.61143	2	16617781	T	C	-0.00813429	0.00176296	3.944e-06	0.2794	0.811803			intergenic	0.062	7
25	p24.1	rs4416248	Y	N	3	1	323.11	rs1554268	1	2	22431110	T	C	0.00814386	0.0012937	3.071e-10	0.5908	0.58485	AC068490.2	lincRNA	ncRNA_intronic	1.533	6
25	p24.1	rs4416248	Y	N	3	1	286.444	rs12052648	1	2	22535566	A	C	-0.00777945	0.00127323	9.958e-10	0.4798	0.515878	AC068490.2	lincRNA	ncRNA_intronic	5.077	6
25	p24.1	rs4416248	Y	N	3	1	41.484	rs57974740	1	2	22495845	T	C	-0.00783569	0.00127223	7.325e-10	0.4959	0.524284	AC068490.2	lincRNA	ncRNA_intronic	2.655	7
26	p23.3	rs6705514	Y	N	3	1	934.407	rs6716275	1	2	27227707	A	G	-0.0108026	0.00130909	1.559e-16	0.3821	0.949737	MAPRE3	protein_coding	ncRNA_intronic	1.814	6	0.799864	PsychENCODE_eQTLs:eQTLGen_cis_eQTLs:BIOSQTL/BIOS_eQTL_geneLevel:GTEx/v8/Adipose_Subcutaneous:GTEx/v8/Adipose_Visceral_Omentum:GTEx/v8/Adrenal_Gland:GTEx/v8/Whole_Blood:GTEx/v8/Artery_Aorta:GTEx/v8/Artery_Tibial:GTEx/v8/Muscle_Skeletal:GTEx/v8/Nerve_Tibial	-	No
26	p23.3	rs6705514	Y	N	3	1	537.012	rs13014240	0.995008	2	27286398	C	G	0.0105575	0.00131639	1.059e-15	0.6285	0.798263	AGBL5	protein_coding	intronic	0.922	5	0.0206949	eQTLGen_cis_eQTLs	-	No
26	p23.3	rs6705514	Y	N	3	1	400.05	rs11887401	1	2	27181112	T	G	0.0107568	0.00131021	2.211e-16	0.6196	0.899481	AC013472.4	antisense	ncRNA_intronic	1.503	6
27	p23.1	rs56229323	Y	N	3	1	915.447	rs4952205	0.99999	2	32297273	A	G	-0.00994429	0.00130691	2.768e-14	0.6145	0.965922	SPAST	protein_coding	intronic	0.458	7	0.997075	eQTLGen_cis_eQTLs:BIOSQTL/BIOS_eQTL_geneLevel:GTEx/v8/Adipose_Subcutaneous:GTEx/v8/Muscle_Skeletal	+	No
27	p23.1	rs56229323	Y	N	3	1	463.832	rs3769604	1	2	32322495	A	G	0.00995772	0.001302	2.044e-14	0.3936	0.980787	SPAST	protein_coding	intronic	3.159		0.997075	eQTLGen_cis_eQTLs:BIOSQTL/BIOS_eQTL_geneLevel:GTEx/v8/Adipose_Subcutaneous:GTEx/v8/Muscle_Skeletal	+	No
27	p23.1	rs56229323	Y	N	3	1	454.088	rs212737	1	2	32474291	T	C	0.00925737	0.00131143	1.676e-12	0.3786	0.90348	NLRC4	protein_coding	intronic	2.205		4.35115e-08	PsychENCODE_eQTLs:eQTLGen_cis_eQTLs:BIOSQTL/BIOS_eQTL_geneLevel:GTEx/v8/Adipose_Subcutaneous:GTEx/v8/Cells_EBV-transformed_lymphocytes:GTEx/v8/Whole_Blood:GTEx/v8/Artery_Tibial:GTEx/v8/Brain_Cortex:GTEx/v8/Nerve_Tibial	-	No
28	p16.3	rs76376207	Y	N	3	1	395.142	rs858937	1	2	50969073	T	C	-0.0107913	0.00196669	4.089e-08	0.8813	0.516798	NRXN1	protein_coding	intronic	8.649	6	0.999949	eQTLGen_cis_eQTLs:GTEx/v8/Nerve_Tibial	-	No
28	p16.3	rs76376207	Y	N	3	1	178.398	rs79552484	0.998167	2	51086538	A	C	0.0143681	0.00237058	1.355e-09	0.0781	0.898035	NRXN1	protein_coding	intronic	1.5	5	0.999949	eQTLGen_cis_eQTLs:GTEx/v8/Nerve_Tibial	-	No
28	p16.3	rs76376207	Y	N	3	1	150.692	rs17569963	0.999967	2	51077569	A	G	0.0111685	0.00187202	2.431e-09	0.1332	0.452528	NRXN1	protein_coding	intronic	0.335	7	0.999949	eQTLGen_cis_eQTLs:GTEx/v8/Nerve_Tibial	-	No
29	p16.1	rs359258	Y	N	3	1	266.208	rs2668732	1	2	60487015	A	C	-0.0104127	0.00165491	3.14e-10	0.3533	0.948052	AC007381.3	lincRNA	intergenic	0.843	6
29	p16.1	rs359258	Y	N	3	1	156.995	rs359260	1	2	60486936	T	G	0.0102459	0.00165684	6.264e-10	0.6485	0.98776	AC007381.3	lincRNA	intergenic	1.525	7
29	p16.1	rs359258	Y	N	3	1	104.141	rs1553933	1	2	60509080	T	C	0.0102447	0.00129745	2.884e-15	0.5982	0.812455	AC007381.3	lincRNA	intergenic	1.187	4
30	p12	rs114089087	Y	Y	3	1	624.564	rs59716473	1	2	80708973	A	G	0.0105477	0.00174833	1.607e-09	0.7128	0.970271	CTNNA2	protein_coding	intronic	1.7	5	0.999718			No
30	p12	rs114089087	Y	Y	3	1	324.998	rs61668542	0.620135	2	83246143	T	G	-0.0113805	0.00185623	8.706e-10	0.8641	0.881408	AC098817.5	pseudogene	intergenic	0.082	7
30	p12	rs114089087	Y	Y	3	1	319.882	rs10210869	1	2	83226540	C	G	-0.0113628	0.00188407	1.634e-09	0.8688	0.973947	AC098817.5	pseudogene	intergenic	3.178	6
31	q11.2	rs4850917	Y	N	3	1	237.773	rs6713944	1	2	100500839	T	C	0.0104009	0.00163742	2.123e-10	0.6289	0.983541	AFF3	protein_coding	intronic	5.071	7	0.998913	eQTLGen_cis_eQTLs:GTEx/v8/Adipose_Subcutaneous:GTEx/v8/Brain_Anterior_cingulate_cortex_BA24:GTEx/v8/Nerve_Tibial	+	No
31	q11.2	rs4850917	Y	N	3	1	169.279	rs10514777	1	2	100264229	A	G	-0.00903731	0.00159839	1.568e-08	0.8027	0.16216	AFF3	protein_coding	intronic	6.529	7	0.998913	eQTLGen_cis_eQTLs:GTEx/v8/Adipose_Subcutaneous:GTEx/v8/Brain_Anterior_cingulate_cortex_BA24:GTEx/v8/Nerve_Tibial	+	No
31	q11.2	rs4850917	Y	N	3	1	77.2853	rs7590354	0.997951	2	100497843	T	C	-0.0103877	0.00165094	3.136e-10	0.3571	0.967805	AFF3	protein_coding	intronic	11.42	7	0.998913	eQTLGen_cis_eQTLs:GTEx/v8/Adipose_Subcutaneous:GTEx/v8/Brain_Anterior_cingulate_cortex_BA24:GTEx/v8/Nerve_Tibial	+	No
32	q12.1	rs264957	Y	N	3	1	94.6659	rs2971638	0.995106	2	107625202	A	G	-0.00715665	0.00127275	1.881e-08	0.5147	0.981216	AC005040.3	pseudogene	intergenic	4.608
32	q12.1	rs264957	Y	N	3	1	77.2283	rs10204051	0.999991	2	103775435	T	G	0.00738101	0.0012956	1.222e-08	0.4054	1	AC073987.1	lincRNA	ncRNA_intronic	2.299	7
32	q12.1	rs264957	Y	N	3	1	21.4025	rs12996280	0.97632	2	107575336	C	G	0.00703321	0.00128884	4.843e-08	0.4199	0.464781	AC005040.3	pseudogene	intergenic	2.643	6
33	q22.1	rs28396876	Y	N	3	1	61.8079	rs56771465	1	2	139437131	A	C	0.00726382	0.00132915	4.621e-08	0.3552	0.995683	NXPH2	protein_coding	intronic	0.088	7	0.798014			No
33	q22.1	rs28396876	Y	N	3	1	54.5505	rs35942385	0.677697	2	144208523	T	G	-0.00797288	0.00133415	2.281e-09	0.3494	0.931645	ARHGAP15	protein_coding	ncRNA_intronic	18.94	5	5.25406e-06	PsychENCODE_eQTLs:eQTLGen_cis_eQTLs:BIOSQTL/BIOS_eQTL_geneLevel:GTEx/v8/Adipose_Visceral_Omentum:GTEx/v8/Artery_Tibial:GTEx/v8/Muscle_Skeletal:GTEx/v8/Nerve_Tibial	-	No
33	q22.1	rs28396876	Y	N	3	1	11.6792	rs10172890	0.997101	2	144493822	A	C	-0.00879471	0.00131973	2.672e-11	0.367	0.967362	ARHGAP15	protein_coding	ncRNA_intronic	2.884	6	5.25406e-06	PsychENCODE_eQTLs:eQTLGen_cis_eQTLs:BIOSQTL/BIOS_eQTL_geneLevel:GTEx/v8/Adipose_Visceral_Omentum:GTEx/v8/Artery_Tibial:GTEx/v8/Muscle_Skeletal:GTEx/v8/Nerve_Tibial	-	No
34	q24.2	rs35698743	Y	Y	3	1	277.441	rs12992748	1	2	164394526	A	G	-0.0100168	0.00172407	6.249e-09	0.6987	0.858373	FIGN	protein_coding	intergenic	12.86	5	0.741736	GTEx/v8/Brain_Putamen_basal_ganglia	+	No
34	q24.2	rs35698743	Y	Y	3	1	177.248	rs7421396	1	2	164403334	A	G	0.0105993	0.00175835	1.659e-09	0.2818	1	FIGN	protein_coding	intergenic	0.55	7	0.741736	GTEx/v8/Brain_Putamen_basal_ganglia	+	No
34	q24.2	rs35698743	Y	Y	3	1	100.738	rs6744345	1	2	160510847	T	C	0.0207032	0.00367013	1.692e-08	0.969	0.227499	AC009961.3	lincRNA	intergenic	6.193	7
35	q31.1	rs10182067	Y	N	3	1	495.676	rs959465	1	2	171588502	T	G	-0.00922388	0.00133738	5.328e-12	0.6542	1	AC007405.4	lincRNA	ncRNA_intronic	0.376
35	q31.1	rs10182067	Y	N	3	1	405.355	rs28780764	0.999997	2	171591943	A	C	0.00928793	0.00133774	3.831e-12	0.3454	0.995555	AC007405.4	lincRNA	ncRNA_intronic	14.06	7
35	q31.1	rs10182067	Y	N	3	1	101.152	rs7582425	1	2	171598302	A	T	0.0085542	0.00135351	2.623e-10	0.3293	0.952314	AC007405.4	lincRNA	ncRNA_intronic	0.192	7
36	q33.3	rs55772859	Y	N	3	1	602.691	rs114354942	1	2	206891138	T	C	-0.0145333	0.00215724	1.618e-11	0.0962	1	INO80D	protein_coding	intronic	1.987	6	0.99818			No
36	q33.3	rs55772859	Y	N	3	1	411.505	rs7586399	0.995047	2	208046439	A	G	0.0105527	0.00132973	2.083e-15	0.3545	0.836465	AC007879.1	lincRNA	ncRNA_intronic	12.78	5
36	q33.3	rs55772859	Y	N	3	1	194.587	rs6732156	1	2	208044947	T	C	0.0104537	0.00133117	4.057e-15	0.3528	0.839151	AC007879.1	lincRNA	ncRNA_intronic	0.79	5
37	q35	rs2280039	Y	N	3	1	397.19	rs1078212	1	2	220357594	A	C	-0.00858242	0.00135648	2.499e-10	0.3265	0.916421	SPEG	protein_coding	ncRNA_intronic	8.286	4	0.99979	BIOSQTL/BIOS_eQTL_geneLevel:GTEx/v8/Brain_Cerebellar_Hemisphere:GTEx/v8/Brain_Cerebellum:GTEx/v8/Muscle_Skeletal	-	Yes	Adult_Cortex:Fetal_Cortex
37	q35	rs2280039	Y	N	3	1	260.504	rs1397429	1	2	220350587	T	C	0.00797708	0.00134839	3.302e-09	0.6657	0.868803	SPEG	protein_coding	ncRNA_intronic	1.102	5	0.99979	BIOSQTL/BIOS_eQTL_geneLevel:GTEx/v8/Brain_Cerebellar_Hemisphere:GTEx/v8/Brain_Cerebellum:GTEx/v8/Muscle_Skeletal	-	Yes	Adult_Cortex:Fetal_Cortex
37	q35	rs2280039	Y	N	3	1	121.495	rs17315907	1	2	222879533	A	G	0.00767309	0.00127228	1.626e-09	0.4943	1	AC009302.4	pseudogene	intergenic	4.984	7
38	p26.3	rs75120399	Y	Y	1	1	5.80622	rs75120399	0.194922	3	2306480	T	C	-0.0103396	0.00185165	2.353e-08	0.8633	1	CNTN4	protein_coding	intronic	5.685	6	0.996606			No
39	p24.3	rs62237509	Y	N	3	0.999992	92.8859	rs62237509	1	3	20724955	A	T	-0.00856741	0.00144305	2.912e-09	0.264	1	RNU6-815P	snRNA	intergenic	5.947	7
39	p24.3	rs62237509	Y	N	3	0.999992	91.9089	rs4635727	1	3	18705035	A	G	0.0077582	0.00139913	2.933e-08	0.7081	1	AC144521.1	processed_transcript	ncRNA_intronic	11
39	p24.3	rs62237509	Y	N	3	0.999992	6.20138	rs56286961	0.558278	3	20727350	A	G	0.0085206	0.00144148	3.397e-09	0.7351	1	RNU6-815P	snRNA	intergenic	7.95	7
40	p24.1 p22.1	rs6551129 rs6551129			3	1	1683.16	rs2271960	1	3	49878078	T	C	-0.0142302	0.00127785	8.36e-29	0.5472	1	TRAIP	protein_coding	intronic	1.828	1f	0.125104			Yes	Adult_Cortex:Fetal_Cortex
40	p24.1 p22.1	rs6551129 rs6551129			3	1	886.547	rs6807194	1	3	50236373	A	G	0.0138001	0.00137314	9.148e-24	0.3118	0.261478	GNAT1	protein_coding	intergenic	1.82	7	2.50523e-06			Yes	EP_links_oneway:Adult_Cortex:Fetal_Cortex
40	p24.1 p22.1	rs6551129 rs6551129			3	1	811.975	rs6446187	1	3	49907111	A	C	0.0139414	0.00127435	7.459e-28	0.4706	0.674714	CAMKV	protein_coding	intronic	9.891	4	0.996846	PsychENCODE_eQTLs:BRAINEAC/FCTX:BRAINEAC/aveALL:GTEx/v8/Brain_Cortex	+	Yes	Adult_Cortex:Fetal_Cortex
41	p22.1	rs2271961	Y	N	3	1	1408.42	rs13085679	1	3	49869631	A	G	0.0140969	0.00127736	2.563e-28	0.4549	0.987666	TRAIP	protein_coding	intronic	7.673	7	0.125104			Yes	Adult_Cortex:Fetal_Cortex
41	p22.1	rs2271961	Y	N	3	1	867.002	rs35275715	1	3	49959148	A	G	-0.0143149	0.00129959	3.249e-28	0.6022	0.477663	MON1A	protein_coding	intronic	3.488	6	0.00636811	eQTLGen_cis_eQTLs:GTEx/v8/Adrenal_Gland:GTEx/v8/Whole_Blood:GTEx/v8/Artery_Tibial	-	Yes	Adult_Cortex:Fetal_Cortex
41	p22.1	rs2271961	Y	N	3	1	551.312	rs62259947	1	3	49439924	T	C	-0.0105257	0.00148124	1.196e-12	0.7561	0.738145	RHOA	protein_coding	intronic	3.29	6	0.804698	GTEx/v8/Artery_Tibial:GTEx/v8/Muscle_Skeletal:GTEx/v8/Nerve_Tibial	+	Yes	Promoter_anchored_loops:Adult_Cortex:Fetal_Cortex
42	p14.3	rs13071861	Y	N	1	1	5.73515	rs13071861	0.230825	3	58371332	C	G	-0.00974971	0.00174757	2.418e-08	0.8428	1	PXK	protein_coding	intronic	2.372	7	0.932144	PsychENCODE_eQTLs:eQTLGen_cis_eQTLs:BIOSQTL/BIOS_eQTL_geneLevel:GTEx/v8/Adipose_Subcutaneous:GTEx/v8/Adipose_Visceral_Omentum:GTEx/v8/Adrenal_Gland:GTEx/v8/Whole_Blood:GTEx/v8/Artery_Aorta:GTEx/v8/Artery_Coronary:GTEx/v8/Artery_Tibial:GTEx/v8/Brain_Cerebellar_Hemisphere:GTEx/v8/Brain_Cerebellum:GTEx/v8/Muscle_Skeletal:GTEx/v8/Nerve_Tibial	+	No
43	p14.1	rs5849952	Y	N	3	1	335.195	rs4302345	1	3	78530022	A	G	-0.00790837	0.00133362	3.034e-09	0.35	0.810322	MRPS17P3	pseudogene	intergenic	0.455
43	p14.1	rs5849952	Y	N	3	1	181.225	rs11918489	1	3	70541784	T	C	0.0119334	0.00168242	1.311e-12	0.6701	0.97069	RP11-231I13.2	antisense	intergenic	1.431	6
43	p14.1	rs5849952	Y	N	3	1	111.177	rs9809844	0.548644	3	75103553	C	G	0.0083747	0.00151523	3.264e-08	0.2284	0.847567	NIPA2P2	pseudogene	intergenic	0.657	7
44	q13.12	rs638293	Y	N	3	1	292.148	rs683194	1	3	107299698	A	G	-0.00828456	0.00139871	3.17e-09	0.7078	0.876686	BBX	protein_coding	intronic	0.257	7	0.958098	eQTLGen_cis_eQTLs:BIOSQTL/BIOS_eQTL_geneLevel:GTEx/v8/Whole_Blood	+	No
44	q13.12	rs638293	Y	N	3	1	149.543	rs1648890	1	3	107285743	A	C	0.00960996	0.00174188	3.451e-08	0.2908	0.910992	BBX	protein_coding	intronic	5.518	7	0.958098	eQTLGen_cis_eQTLs:BIOSQTL/BIOS_eQTL_geneLevel:GTEx/v8/Whole_Blood	+	No
44	q13.12	rs638293	Y	N	3	1	91.0469	rs583593	1	3	107253001	A	G	0.00953294	0.00174118	4.377e-08	0.2912	0.906524	BBX	protein_coding	intronic	1.804		0.958098	eQTLGen_cis_eQTLs:BIOSQTL/BIOS_eQTL_geneLevel:GTEx/v8/Whole_Blood	+	No
45	q13.31	rs9837485	Y	Y	3	1	268.732	rs9837485	1	3	114106253	A	G	0.00724876	0.00127889	1.444e-08	0.5511	1	ZBTB20	protein_coding	ncRNA_intronic	4.174	7	0.982557	eQTLGen_cis_eQTLs:BIOSQTL/BIOS_eQTL_geneLevel:GTEx/v8/Muscle_Skeletal	+	No
45	q13.31	rs9837485	Y	Y	3	1	101.095	rs2722005	1	3	114097560	A	T	-0.00743524	0.00159966	3.359e-06	0.4261	0.722943			ncRNA_intronic	10.57	7
45	q13.31	rs9837485	Y	Y	3	1	81.9869	rs7626635	1	3	114089653	C	G	-0.0075303	0.00161145	2.968e-06	0.405	0.708045			ncRNA_intronic	0.79	4
46	q13.32	rs6438417	Y	N	3	1	678.77	rs17667088	1	3	117722101	A	G	-0.010046	0.00148918	1.515e-11	0.7599	0.994304	RP11-384F7.1	lincRNA	intergenic	16.52	6
46	q13.32	rs6438417	Y	N	3	1	357.981	rs1353914	0.5	3	117756940	T	C	0.0100683	0.00148939	1.384e-11	0.24	0.994304	RP11-384F7.1	lincRNA	ncRNA_intronic	3.426
46	q13.32	rs6438417	Y	N	3	1	323.98	rs6792102	1	3	117553543	A	C	0.00887592	0.00145126	9.589e-10	0.2594	0.855398	LSAMP	protein_coding	ncRNA_intronic	1.188	6	0.946284	GTEx/v8/Adrenal_Gland	-	No
47	q22.2	rs9852075	Y	N	3	1	858.952	rs17200216	1	3	136067232	A	C	0.0114521	0.00149388	1.773e-14	0.2379	0.889862	STAG1	protein_coding	intronic	7.553	7	1	eQTLGen_cis_eQTLs:BIOSQTL/BIOS_eQTL_geneLevel:BRAINEAC/WHMT	-	Yes	Adult_Cortex:Fetal_Cortex:Hippocampus
47	q22.2	rs9852075	Y	N	3	1	475.727	rs3905668	1	3	135931586	A	G	-0.0106232	0.00144357	1.86e-13	0.7363	0.7899	RP11-463H24.1	pseudogene	intergenic	4.248
47	q22.2	rs9852075	Y	N	3	1	383.955	rs4678452	1	3	136621717	A	C	-0.00823973	0.00137306	1.961e-09	0.3119	0.978044	NCK1	protein_coding	intronic	1.483	5	0.00103503	PsychENCODE_eQTLs:eQTLGen_cis_eQTLs:GTEx/v8/Brain_Caudate_basal_ganglia:GTEx/v8/Brain_Hypothalamus	+	No
48	q26.31	rs556464	Y	N	3	1	434.036	rs556464	1	3	173113680	C	G	-0.00787814	0.00127664	6.797e-10	0.4583	1	NLGN1	protein_coding	upstream	10.38	4	0.755798			No
48	q26.31	rs556464	Y	N	3	1	165.949	rs3752769	1	3	173114721	A	G	0.00726016	0.00127371	1.198e-08	0.5244	0.895863	NLGN1	protein_coding	intronic	12.36	4	0.755798			No
48	q26.31	rs556464	Y	N	3	1	143.124	rs3752768	1	3	173114686	A	T	0.00722732	0.00127399	1.405e-08	0.5265	0.899205	NLGN1	protein_coding	intronic	9.521	4	0.755798			No
49	q26.33	rs12696498	Y	N	3	1	574.779	rs639889	1	3	182589764	T	C	0.00834567	0.00134434	5.379e-10	0.6616	0.944901	ATP11B	protein_coding	intronic	1.407		0.992835	eQTLGen_cis_eQTLs:BIOSQTL/BIOS_eQTL_geneLevel:GTEx/v8/Adipose_Subcutaneous:GTEx/v8/Adipose_Visceral_Omentum:GTEx/v8/Adrenal_Gland:GTEx/v8/Cells_EBV-transformed_lymphocytes:GTEx/v8/Artery_Aorta:GTEx/v8/Artery_Coronary:GTEx/v8/Artery_Tibial:GTEx/v8/Brain_Cerebellar_Hemisphere:GTEx/v8/Muscle_Skeletal:GTEx/v8/Nerve_Tibial	+	No
49	q26.33	rs12696498	Y	N	3	1	302.409	rs9832401	1	3	182567400	A	G	-0.00819134	0.0013497	1.286e-09	0.333	0.940821	ATP11B	protein_coding	intronic	12.63	6	0.992835	eQTLGen_cis_eQTLs:BIOSQTL/BIOS_eQTL_geneLevel:GTEx/v8/Adipose_Subcutaneous:GTEx/v8/Adipose_Visceral_Omentum:GTEx/v8/Adrenal_Gland:GTEx/v8/Cells_EBV-transformed_lymphocytes:GTEx/v8/Artery_Aorta:GTEx/v8/Artery_Coronary:GTEx/v8/Artery_Tibial:GTEx/v8/Brain_Cerebellar_Hemisphere:GTEx/v8/Muscle_Skeletal:GTEx/v8/Nerve_Tibial	+	No
49	q26.33	rs12696498	Y	N	3	1	270.296	rs13067698	0.942638	3	182585500	T	G	-0.00838634	0.00135701	6.405e-10	0.326	0.990414	ATP11B	protein_coding	intronic	1.028	6	0.992835	eQTLGen_cis_eQTLs:BIOSQTL/BIOS_eQTL_geneLevel:GTEx/v8/Adipose_Subcutaneous:GTEx/v8/Adipose_Visceral_Omentum:GTEx/v8/Adrenal_Gland:GTEx/v8/Cells_EBV-transformed_lymphocytes:GTEx/v8/Artery_Aorta:GTEx/v8/Artery_Coronary:GTEx/v8/Artery_Tibial:GTEx/v8/Brain_Cerebellar_Hemisphere:GTEx/v8/Muscle_Skeletal:GTEx/v8/Nerve_Tibial	+	No
50	q29	rs145646459	Y	Y	3	1	190.125	rs145646459	0.999844	3	196937941	T	TTA	-0.0118837	0.00216225	3.884e-08	0.1532	1	DLG1	protein_coding	intronic	6.087		0.998742	eQTLGen_cis_eQTLs:BIOSQTL/BIOS_eQTL_geneLevel:GTEx/v8/Brain_Cerebellar_Hemisphere:GTEx/v8/Brain_Cerebellum:GTEx/v8/Muscle_Skeletal:GTEx/v8/Nerve_Tibial	-	No
50	q29	rs145646459	Y	Y	3	1	108.816	rs73208281	1	3	196823055	A	G	0.00863911	0.00170262	3.905e-07	0.8323	0.852793			intronic	0.854	6
50	q29	rs145646459	Y	Y	3	1	83.5448	rs9847229	0.992782	3	196815810	C	G	0.0096142	0.00182398	1.354e-07	0.8583	0.918476			intronic	0.637	5
51	p16.3	rs1475974	Y	N	3	1	681.665	rs12649553	1	4	2911761	A	T	-0.0098332	0.00138926	1.466e-12	0.2991	0.581197	ADD1	protein_coding	intronic	1.381	4	0.611299	eQTLGen_cis_eQTLs:BIOSQTL/BIOS_eQTL_geneLevel:GTEx/v8/Adipose_Subcutaneous:GTEx/v8/Adrenal_Gland:GTEx/v8/Whole_Blood:GTEx/v8/Nerve_Tibial	-	No
51	p16.3	rs1475974	Y	N	3	1	361.891	rs2471338	1	4	2994107	T	G	0.0100416	0.00133995	6.659e-14	0.657	0.931857	GRK4	protein_coding	intronic	2.044		5.69042e-07	PsychENCODE_eQTLs:eQTLGen_cis_eQTLs:BIOSQTL/BIOS_eQTL_geneLevel:GTEx/v8/Adipose_Subcutaneous:GTEx/v8/Adipose_Visceral_Omentum:GTEx/v8/Adrenal_Gland:GTEx/v8/Whole_Blood:GTEx/v8/Artery_Aorta:GTEx/v8/Artery_Coronary:GTEx/v8/Artery_Tibial:GTEx/v8/Brain_Anterior_cingulate_cortex_BA24:GTEx/v8/Brain_Caudate_basal_ganglia:GTEx/v8/Brain_Cerebellar_Hemisphere:GTEx/v8/Brain_Cerebellum:GTEx/v8/Brain_Cortex:GTEx/v8/Brain_Frontal_Cortex_BA9:GTEx/v8/Brain_Hippocampus:GTEx/v8/Brain_Nucleus_accumbens_basal_ganglia:GTEx/v8/Muscle_Skeletal:GTEx/v8/Nerve_Tibial	+	No
51	p16.3	rs1475974	Y	N	3	1	335.363	rs2960295	1	4	2976638	T	C	0.00875912	0.00128151	8.207e-12	0.5602	0.687567	GRK4	protein_coding	intronic	3.932		5.69042e-07	PsychENCODE_eQTLs:eQTLGen_cis_eQTLs:BIOSQTL/BIOS_eQTL_geneLevel:GTEx/v8/Adipose_Subcutaneous:GTEx/v8/Adipose_Visceral_Omentum:GTEx/v8/Adrenal_Gland:GTEx/v8/Whole_Blood:GTEx/v8/Artery_Aorta:GTEx/v8/Artery_Coronary:GTEx/v8/Artery_Tibial:GTEx/v8/Brain_Anterior_cingulate_cortex_BA24:GTEx/v8/Brain_Caudate_basal_ganglia:GTEx/v8/Brain_Cerebellar_Hemisphere:GTEx/v8/Brain_Cerebellum:GTEx/v8/Brain_Cortex:GTEx/v8/Brain_Frontal_Cortex_BA9:GTEx/v8/Brain_Hippocampus:GTEx/v8/Brain_Nucleus_accumbens_basal_ganglia:GTEx/v8/Muscle_Skeletal:GTEx/v8/Nerve_Tibial	+	No
52	p15.2	rs34811474	Y	N	3	0.99999	259.056	rs12512541	0.975442	4	28360964	A	C	0.00802833	0.00142346	1.703e-08	0.2757	0.860535	RP11-180C1.1	protein_coding	intergenic	0.021	7				No
52	p15.2	rs34811474	Y	N	3	0.99999	252.471	rs13139194	1	4	28359687	A	C	-0.0080141	0.00142346	1.806e-08	0.7243	0.860535	RP11-180C1.1	protein_coding	intergenic	4.608	4				No
52	p15.2	rs34811474	Y	N	3	0.99999	6.67856	rs138739216	0.140276	4	25355782	A	AAAG	-0.0108071	0.00191683	1.725e-08	0.2177	0.673258	ZCCHC4	protein_coding	intronic	7.197		3.21958e-05	GTEx/v8/Adipose_Subcutaneous:GTEx/v8/Adrenal_Gland:GTEx/v8/Cells_EBV-transformed_lymphocytes:GTEx/v8/Whole_Blood:GTEx/v8/Brain_Cerebellar_Hemisphere:GTEx/v8/Brain_Cerebellum:GTEx/v8/Muscle_Skeletal	+	No
53	p15.1	rs66944385	Y	Y	2	1	268.837	rs6823966	1	4	34252534	A	G	0.0133647	0.00233935	1.11e-08	0.0804	0.987425	RP11-548L20.1	lincRNA	ncRNA_intronic	1.938	5
53	p15.1	rs66944385	Y	Y	2	1	268.682	rs6836755	0.639476	4	34257748	A	G	-0.0134004	0.00234068	1.035e-08	0.9197	1	RP11-548L20.1	lincRNA	ncRNA_intronic	10.17	7
54	p14	rs13102095	Y	Y	1	1	5.40773	rs13102095	0.336985	4	38626522	T	C	-0.00732537	0.00133504	4.09e-08	0.3484	1	RP11-617D20.1	antisense	ncRNA_exonic	13.37	7
55	q12	rs12505880	Y	N	2	1	19.7856	rs13134752	0.548694	4	56408511	A	T	-0.00894239	0.00161853	3.291e-08	0.6359	0.804975	CLOCK	protein_coding	intronic	0.018	6	0.99848	eQTLGen_cis_eQTLs:BIOSQTL/BIOS_eQTL_geneLevel:GTEx/v8/Adipose_Subcutaneous:GTEx/v8/Adrenal_Gland:GTEx/v8/Cells_EBV-transformed_lymphocytes:GTEx/v8/Whole_Blood:GTEx/v8/Artery_Aorta:GTEx/v8/Artery_Tibial:GTEx/v8/Muscle_Skeletal:GTEx/v8/Nerve_Tibial	+	No
55	q12	rs12505880	Y	N	2	1	19.7819	rs55762320	0.565699	4	56422214	T	TTTTTG	0.00896376	0.00162123	3.217e-08	0.3613	0.799326	PDCL2	protein_coding	downstream	0.834		0.0413603			No
56	q13.1	rs55776420	Y	Y	3	0.999962	7.64902	rs55776420	0.796149	4	62887838	T	TA	0.0107841	0.00188468	1.05e-08	0.1311	1	LPHN3	protein_coding	intronic	0.165		0.999993			No
56	q13.1	rs55776420	Y	Y	3	0.999962	5.88194	rs7695892	1	4	62765438	T	C	-0.00704887	0.00127305	3.079e-08	0.5183	1	LPHN3	protein_coding	intronic	0.542	7	0.999993			No
56	q13.1	rs55776420	Y	Y	3	0.999962	5.4888	rs13122283	0.370897	4	62993563	A	G	-0.00719837	0.00129958	3.035e-08	0.3979	1	RP11-84A1.3	antisense	ncRNA_intronic	10.53	7
57	q13.2	rs17087844	Y	N	3	1	285.049	rs11131666	0.958929	4	67863307	T	G	0.00803522	0.00127929	3.363e-10	0.4474	0.940591	RNU6-699P	snRNA	intergenic	5.436	5
57	q13.2	rs17087844	Y	N	3	1	277.753	rs17087844	1	4	67863736	T	C	-0.00821947	0.0012777	1.252e-10	0.5464	1	RNU6-699P	snRNA	intergenic	0.178	5
57	q13.2	rs17087844	Y	N	3	1	17.6243	rs2217823	0.456952	4	67877865	C	G	-0.00801219	0.00127929	3.771e-10	0.5526	0.940591	RNU6-699P	snRNA	intergenic	1.96	7
58	q21.21	rs71662898	Y	Y	2	1	87.7552	rs71662898	0.833784	4	81147550	A	ATTTTCT	-0.00795857	0.0013464	3.402e-09	0.3363	1	PRDM8	protein_coding	intergenic	1.642			eQTLGen_cis_eQTLs:BIOSQTL/BIOS_eQTL_geneLevel:GTEx/v8/Adipose_Visceral_Omentum:GTEx/v8/Brain_Cerebellum:GTEx/v8/Brain_Cortex:GTEx/v8/Brain_Frontal_Cortex_BA9:GTEx/v8/Brain_Putamen_basal_ganglia:GTEx/v8/Muscle_Skeletal:GTEx/v8/Nerve_Tibial	+	No
58	q21.21	rs71662898	Y	Y	2	1	87.4435	rs1379701	1	4	81146332	A	G	0.00765293	0.00134309	1.212e-08	0.6603	1	PRDM8	protein_coding	intergenic	5.45	4		eQTLGen_cis_eQTLs:BIOSQTL/BIOS_eQTL_geneLevel:GTEx/v8/Adipose_Visceral_Omentum:GTEx/v8/Brain_Cerebellum:GTEx/v8/Brain_Cortex:GTEx/v8/Brain_Frontal_Cortex_BA9:GTEx/v8/Brain_Putamen_basal_ganglia:GTEx/v8/Muscle_Skeletal:GTEx/v8/Nerve_Tibial	+	No
59	q24	rs13107325	Y	N	3	1	663.091	rs13107325	1	4	103188709	T	C	0.0248834	0.00273685	9.679e-20	0.0573	1	SLC39A8	protein_coding	exonic	23.1	5	0.891567	eQTLGen_cis_eQTLs:BIOSQTL/BIOS_eQTL_geneLevel:GTEx/v8/Brain_Frontal_Cortex_BA9:GTEx/v8/Muscle_Skeletal	+	No
59	q24	rs13107325	Y	N	3	1	627.674	rs13135092	1	4	103198082	A	G	-0.0229184	0.0026337	3.267e-18	0.9378	0.92726	SLC39A8	protein_coding	intronic	10.31	6	0.891567	eQTLGen_cis_eQTLs:BIOSQTL/BIOS_eQTL_geneLevel:GTEx/v8/Brain_Frontal_Cortex_BA9:GTEx/v8/Muscle_Skeletal	+	No
59	q24	rs13107325	Y	N	3	1	35.5424	rs13105682	1	4	102702364	T	G	-0.0199124	0.00319673	4.697e-10	0.9587	0.463705	BANK1	protein_coding	intronic	3.926	7	1.76433e-10	eQTLGen_trans_eQTLs	+	No
60	q25	rs3934797	Y	N	3	1	132.11	rs79532211	1	4	112396533	A	G	0.00979579	0.00189144	2.227e-07	0.87	0.661606			intergenic	5.095	5
60	q25	rs3934797	Y	N	3	1	81.872	rs11729080	1	4	112503872	A	G	-0.00937991	0.00174803	8.072e-08	0.1571	0.864277			intergenic	2.045	6
60	q25	rs3934797	Y	N	3	1	50.8457	rs72678859	1	4	112406961	T	C	-0.0094567	0.00175579	7.21e-08	0.1554	0.856848			intergenic	0.144	5
61	q28.2	rs72516830	Y	N	3	1	295.947	rs56267640	0.968756	4	130243888	CAAACA	C	0.0101112	0.00155629	8.187e-11	0.212	0.947748	RP11-419L4.1	lincRNA	intergenic	11.03
61	q28.2	rs72516830	Y	N	3	1	275.497	rs995637	1	4	130364383	A	G	-0.00711992	0.00128914	3.333e-08	0.5808	0.165811	RP11-419L4.1	lincRNA	intergenic	3.174
61	q28.2	rs72516830	Y	N	3	1	18.4528	rs4975211	0.866463	4	130241934	T	C	-0.0104728	0.00154808	1.33e-11	0.7849	1	RP11-419L4.1	lincRNA	intergenic	0.387	6
62	q31.1	rs12505942	Y	N	3	1	357.014	rs6536603	1	4	140886506	A	G	-0.0111719	0.00167695	2.702e-11	0.3342	0.8546	MAML3	protein_coding	intronic	3.597	6	0.329895	eQTLGen_cis_eQTLs:BIOSQTL/BIOS_eQTL_geneLevel:GTEx/v8/Whole_Blood	-	No
62	q31.1	rs12505942	Y	N	3	1	285.52	rs10016848	1	4	140853533	A	G	0.00895601	0.00159558	1.987e-08	0.4351	0.192072	MAML3	protein_coding	intronic	1.253	7	0.329895	eQTLGen_cis_eQTLs:BIOSQTL/BIOS_eQTL_geneLevel:GTEx/v8/Whole_Blood	-	No
62	q31.1	rs12505942	Y	N	3	1	73.3743	rs12505942	1	4	140906390	T	C	0.0138862	0.00134257	4.494e-25	0.6598	1	MAML3	protein_coding	intronic	2.756	5	0.329895	eQTLGen_cis_eQTLs:BIOSQTL/BIOS_eQTL_geneLevel:GTEx/v8/Whole_Blood	-	No
63	q32.1	rs1354252	Y	Y	3	0.99999	114.222	rs6839982	1	4	160475754	T	C	-0.00641606	0.00127252	4.595e-07	0.5113	0.170778			intergenic	0.085	6
63	q32.1	rs1354252	Y	Y	3	0.99999	111.848	rs4340759	1	4	160488892	A	G	0.00646019	0.00127244	3.844e-07	0.4902	0.167742			intergenic	3.344	7
63	q32.1	rs1354252	Y	Y	3	0.99999	6.46886	rs6856295	0.222094	4	160488360	A	G	0.00647027	0.00127242	3.667e-07	0.4906	0.167742			intergenic	0.861	7
64	p15.31	rs17813430	Y	Y	3	1	355.966	rs17207543	0.993207	5	7388622	T	G	0.00984945	0.00153132	1.256e-10	0.7783	0.909508	ADCY2	protein_coding	intergenic	1.238	6	0.999995	GTEx/v8/Artery_Tibial	+	No
64	p15.31	rs17813430	Y	Y	3	1	312.47	rs6866171	1	5	7416007	A	C	-0.00992345	0.00153305	9.634e-11	0.221	0.988361	ADCY2	protein_coding	intronic	2.042	5	0.999995	GTEx/v8/Artery_Tibial	+	No
64	p15.31	rs17813430	Y	Y	3	1	45.69	rs112058676	1	5	7409142	T	C	-0.00990696	0.0015343	1.071e-10	0.2205	0.965534	ADCY2	protein_coding	intronic	6.495	7	0.999995	GTEx/v8/Artery_Tibial	+	No
65	p15.2	rs17239989	Y	Y	1	1	6.12798	rs17239989	0.178174	5	13013974	A	C	-0.00757307	0.00132512	1.098e-08	0.3601	1	RP11-419C19.2	lincRNA	ncRNA_intronic	0.136	6
66	p13.3	rs56070621	Y	N	3	1	461.567	rs2066928	1	5	30843787	A	G	-0.0119798	0.00158254	3.725e-14	0.4877	0.501602	RPL19P11	pseudogene	intergenic	15.14
66	p13.3	rs56070621	Y	N	3	1	364.911	rs2178487	1	5	30843788	A	T	0.0128366	0.00159203	7.432e-16	0.5559	0.577044	RPL19P11	pseudogene	intergenic	14.64	6
66	p13.3	rs56070621	Y	N	3	1	98.8136	rs4502841	1	5	30863015	A	G	0.0113297	0.00158281	8.21e-13	0.5153	0.302248	RPL19P11	pseudogene	intergenic	1.81	7
67	p12	rs145678215	Y	Y	2	1	115.531	rs4267876	0.750102	5	45116967	A	G	0.0100363	0.00174757	9.303e-09	0.8428	0.992914	RP11-357F12.1	lincRNA	intergenic	0.714	7
67	p12	rs145678215	Y	Y	2	1	115.103	rs1472584	0.930594	5	45210282	A	G	-0.00976841	0.00174218	2.058e-08	0.1584	0.971716	HCN1	protein_coding	intergenic	9.423		0.953139	GTEx/v8/Adipose_Subcutaneous:GTEx/v8/Muscle_Skeletal	-	No
68	q11.2	rs62359143	Y	N	3	1	68.0263	rs13175618	0.999107	5	57232003	A	G	0.00764649	0.00132544	7.979e-09	0.6403	0.701434	RP11-478P10.1	lincRNA	intergenic	3.162	7
68	q11.2	rs62359143	Y	N	3	1	27.2417	rs62359143	0.964038	5	57242700	T	C	-0.0086643	0.00143615	1.61e-09	0.268	1	RP11-478P10.1	lincRNA	intergenic	3.059	7
68	q11.2	rs62359143	Y	N	3	1	24.5252	rs6450450	1	5	57260835	T	C	-0.00752477	0.00135777	2.988e-08	0.3253	0.633884	RP11-478P10.1	lincRNA	intergenic	2.22	7
69	q14.3	rs112161672	Y	N	3	1	466.432	rs151017858	1	5	93340732	A	G	-0.0160775	0.00227404	1.548e-12	0.1357	0.926964	FAM172A	protein_coding	intronic	0.806	6	0.0182871	PsychENCODE_eQTLs:eQTLGen_cis_eQTLs:GTEx/v8/Artery_Tibial	-	No
69	q14.3	rs112161672	Y	N	3	1	267.945	rs60548086	1	5	92397594	T	G	0.00916238	0.00139564	5.196e-11	0.7056	0.995102	CTD-2091N23.1	lincRNA	ncRNA_intronic	1.071	6
69	q14.3	rs112161672	Y	N	3	1	204.82	rs2578487	1	5	92382252	T	G	0.00909083	0.00139195	6.512e-11	0.7029	0.995101	CTD-2091N23.1	lincRNA	ncRNA_intronic	2.161	7
70	q21.2	rs34073570	Y	N	3	1	239.376	rs76025409	1	5	103783801	C	G	0.00907242	0.00165706	4.378e-08	0.3513	0.334671	RP11-6N13.1	lincRNA	ncRNA_intronic	0.342	6
70	q21.2	rs34073570	Y	N	3	1	202.356	rs325481	1	5	104000752	A	G	-0.00919	0.00162167	1.457e-08	0.6098	0.411814	RP11-6N13.1	lincRNA	ncRNA_intronic	6.004
70	q21.2	rs34073570	Y	N	3	1	38.2169	rs325501	0.986989	5	104007433	C	G	-0.00946623	0.00161982	5.083e-09	0.6073	0.403357	RP11-6N13.1	lincRNA	ncRNA_intronic	0.907	7
71	q21.3	rs10065099	Y	N	3	1	407.96	rs4392673	0.999844	5	109070953	T	G	-0.0077545	0.00142914	5.779e-08	0.2722	0.929377			intronic	1.215	7
71	q21.3	rs10065099	Y	N	3	1	251.878	rs11745926	1	5	109145190	T	C	0.00778831	0.00143062	5.208e-08	0.7287	0.958573			intronic	1.664	7
71	q21.3	rs10065099	Y	N	3	1	173.712	rs11748408	1	5	109012276	T	C	0.0165246	0.00327285	4.435e-07	0.9377	0.170473			intergenic	9.505	6
72	q22.3	rs41236	Y	N	3	1	219.297	rs62379173	1	5	113765331	A	G	-0.00951785	0.00204114	3.119e-06	0.109
72	q22.3	rs41236	Y	N	3	1	200.614	rs2974455	0.946184	5	113402383	T	C	0.00878663	0.00173821	4.296e-07	0.2929
72	q22.3	rs41236	Y	N	3	1	29.4517	rs62378430	0.999998	5	113746948	T	G	0.00942853	0.00202895	3.362e-06	0.8895
73	q23.1	rs2122194	Y	N	3	1	568.017	rs17429749	1	5	120014865	C	G	0.00986591	0.00172813	1.135e-08	0.1616	0.341929	PRR16	protein_coding	intronic	9.209	5	0.526199	PsychENCODE_eQTLs	+	No
73	q23.1	rs2122194	Y	N	3	1	340.274	rs7734839	0.913293	5	120079467	T	C	-0.0107858	0.00137608	4.578e-15	0.6906	0.990668	RNU4-69P	snRNA	intergenic	4.019	7
73	q23.1	rs2122194	Y	N	3	1	240.408	rs17443405	1	5	120053028	T	C	-0.0112255	0.00141933	2.588e-15	0.7217	0.849685	RNU4-69P	snRNA	intergenic	3.07	7
74	q31.1	rs35096828	Y	N	3	1	502.107	rs34981024	1	5	133899351	A	G	0.0111965	0.00142994	4.879e-15	0.7283	0.990175	JADE2	protein_coding	intronic	6.383	5	0.99931	eQTLGen_cis_eQTLs:BIOSQTL/BIOS_eQTL_geneLevel:GTEx/v8/Adipose_Visceral_Omentum	-	No
74	q31.1	rs35096828	Y	N	3	1	484.198	rs2044318	1	5	133902288	T	C	-0.0111255	0.00143094	7.554e-15	0.2711	0.985306	JADE2	protein_coding	intronic	3.361	5	0.99931	eQTLGen_cis_eQTLs:BIOSQTL/BIOS_eQTL_geneLevel:GTEx/v8/Adipose_Visceral_Omentum	-	No
74	q31.1	rs35096828	Y	N	3	1	23.2077	rs6891328	0.708888	5	133851526	C	G	-0.00877266	0.00129946	1.471e-11	0.6019	0.201643	RN7SL541P	misc_RNA	intergenic	4.074	5
75	q31.3	rs246039	Y	Y	3	1	386.582	rs246057	0.999985	5	140325583	A	G	-0.00806954	0.0012722	2.258e-10	0.4986	0.76932	PCDHA1	protein_coding	intronic	11.82		0.000559475	BRAINEAC/WHMT:GTEx/v8/Brain_Cerebellar_Hemisphere:GTEx/v8/Brain_Cerebellum	+	No
75	q31.3	rs246039	Y	Y	3	1	318.048	rs550475	1	5	140273528	C	G	0.00823621	0.0012722	9.546e-11	0.4983	0.749815	PCDHA1	protein_coding	intronic	0.265	6	0.000559475	BRAINEAC/WHMT:GTEx/v8/Brain_Cerebellar_Hemisphere:GTEx/v8/Brain_Cerebellum	+	No
75	q31.3	rs246039	Y	Y	3	1	48.7868	rs246012	1	5	140336277	T	C	0.00795634	0.0012722	4.012e-10	0.4982	0.772375	PCDHA1	protein_coding	intronic	12.55		0.000559475	BRAINEAC/WHMT:GTEx/v8/Brain_Cerebellar_Hemisphere:GTEx/v8/Brain_Cerebellum	+	No
76	q33.2	rs2963998	Y	N	3	1	379.844	rs7731282	1	5	153239976	T	G	0.0112471	0.00187921	2.168e-09	0.132	0.195982	AC091962.3	lincRNA	intergenic	2.522	7
76	q33.2	rs2963998	Y	N	3	1	320.786	rs2964026	1	5	153162394	A	G	-0.0089026	0.00127563	2.966e-12	0.5367	1	GRIA1	protein_coding	intronic	1.087	4	0.999436	GTEx/v8/Brain_Nucleus_accumbens_basal_ganglia	+	No
76	q33.2	rs2963998	Y	N	3	1	60.4147	rs35156413	1	5	153360261	CTG	C	-0.0110161	0.00189704	6.352e-09	0.8709	0.126569	FAM114A2	protein_coding	intergenic	7.435		3.0787e-07	PsychENCODE_eQTLs:eQTLGen_cis_eQTLs:BIOSQTL/BIOS_eQTL_geneLevel:GTEx/v8/Adipose_Subcutaneous:GTEx/v8/Brain_Putamen_basal_ganglia	-	No
77	q34	rs62381583	Y	N	2	0.999996	7.74342	rs17522604	0.161223	5	160942725	T	C	-0.00895589	0.00147495	1.264e-09	0.247	1	GABRB2	protein_coding	intronic	2.551	6	0.940299			No
77	q34	rs62381583	Y	N	2	0.999996	7.19457	rs6881515	0.518143	5	160911968	T	C	0.00878815	0.00146959	2.233e-09	0.7503	1	GABRB2	protein_coding	intronic	0.433	6	0.940299			No
78	q34	rs34772405	Y	N	3	1	144.782	rs11134697	1	5	170820316	A	G	-0.00972231	0.00158861	9.372e-10	0.5453	0.983725	NPM1	protein_coding	intronic	1.837	1d	0.959044			No
78	q34	rs34772405	Y	N	3	1	109.457	rs10060619	1	5	170429074	T	C	0.0074199	0.00135227	4.095e-08	0.6695	0.990818	RANBP17	protein_coding	intronic	0.76	7	8.61018e-36	PsychENCODE_eQTLs:eQTLGen_cis_eQTLs:BIOSQTL/BIOS_eQTL_geneLevel:GTEx/v8/Adipose_Subcutaneous:GTEx/v8/Adipose_Visceral_Omentum:GTEx/v8/Artery_Aorta:GTEx/v8/Artery_Tibial:GTEx/v8/Brain_Amygdala:GTEx/v8/Brain_Caudate_basal_ganglia:GTEx/v8/Brain_Cerebellar_Hemisphere:GTEx/v8/Brain_Cerebellum:GTEx/v8/Brain_Cortex:GTEx/v8/Brain_Hippocampus:GTEx/v8/Brain_Nucleus_accumbens_basal_ganglia:GTEx/v8/Brain_Putamen_basal_ganglia:GTEx/v8/Nerve_Tibial	+	No
78	q34	rs34772405	Y	N	3	1	35.2069	rs11741392	1	5	170332782	T	C	0.00746756	0.00135331	3.42e-08	0.6705	0.995391	RANBP17	protein_coding	intronic	3.498	6	8.61018e-36	PsychENCODE_eQTLs:eQTLGen_cis_eQTLs:BIOSQTL/BIOS_eQTL_geneLevel:GTEx/v8/Adipose_Subcutaneous:GTEx/v8/Adipose_Visceral_Omentum:GTEx/v8/Artery_Aorta:GTEx/v8/Artery_Tibial:GTEx/v8/Brain_Amygdala:GTEx/v8/Brain_Caudate_basal_ganglia:GTEx/v8/Brain_Cerebellar_Hemisphere:GTEx/v8/Brain_Cerebellum:GTEx/v8/Brain_Cortex:GTEx/v8/Brain_Hippocampus:GTEx/v8/Brain_Nucleus_accumbens_basal_ganglia:GTEx/v8/Brain_Putamen_basal_ganglia:GTEx/v8/Nerve_Tibial	+	No
79	q35.2	rs1966265	Y	N	3	1	30.0737	rs67334206	1	5	176378981	C	G	-0.00750323	0.00161499	3.381e-06	0.808	0.230342			intronic	1.348	7
79	q35.2	rs1966265	Y	N	3	1	27.3356	rs2011077	1	5	176521456	T	C	0.00817483	0.00150605	5.692e-08	0.2324	0.99327			intronic	7.504	4
79	q35.2	rs1966265	Y	N	3	1	9.07354	rs1966265	0.940339	5	176516631	A	G	0.00823903	0.00150402	4.297e-08	0.2333	1	FGFR4	protein_coding	exonic	6.204	5	1.30017e-06	PsychENCODE_eQTLs:eQTLGen_cis_eQTLs:BIOSQTL/BIOS_eQTL_geneLevel:GTEx/v8/Adipose_Subcutaneous:GTEx/v8/Adipose_Visceral_Omentum:GTEx/v8/Whole_Blood:GTEx/v8/Artery_Tibial:GTEx/v8/Brain_Cerebellar_Hemisphere:GTEx/v8/Brain_Cerebellum:GTEx/v8/Brain_Cortex:GTEx/v8/Brain_Frontal_Cortex_BA9:GTEx/v8/Brain_Hippocampus:GTEx/v8/Brain_Nucleus_accumbens_basal_ganglia:GTEx/v8/Nerve_Tibial	+	No
80	p24.1	rs12202891	Y	N	3	1	292.94	rs7753800	0.695284	6	12006926	A	T	-0.0114559	0.00196028	5.109e-09	0.8804	0.955964	RP11-456H18.2	lincRNA	upstream	3.751	5
80	p24.1	rs12202891	Y	N	3	1	105.593	rs62395444	0.542569	6	11972254	T	C	0.0113844	0.00192206	3.163e-09	0.1252	1	RP11-456H18.1	antisense	intergenic	2.792	5
80	p24.1	rs12202891	Y	N	3	1	33.7315	rs9462329	0.999959	6	11976703	A	T	0.0112012	0.00196099	1.115e-08	0.1195	0.929627	RP11-456H18.1	antisense	intergenic	3.586	5
81	p22.3	rs34292681	Y	Y	1	1	5.95478	rs34292681	0.200317	6	17014588	A	G	-0.0087426	0.00154627	1.566e-08	0.2158	1	STMND1	protein_coding	intergenic	0.539	7
82	p22.2	rs2113864070	Y	N	3	1	582.718	rs2237235	1	6	26391395	A	G	0.0107732	0.00180364	2.33e-09	0.7401	1	BTN2A2	protein_coding	UTR3	11.26	6	0.000150288	eQTLGen_cis_eQTLs:BIOSQTL/BIOS_eQTL_geneLevel:GTEx/v8/Adipose_Subcutaneous:GTEx/v8/Adipose_Visceral_Omentum:GTEx/v8/Artery_Aorta:GTEx/v8/Artery_Coronary:GTEx/v8/Artery_Tibial:GTEx/v8/Brain_Anterior_cingulate_cortex_BA24:GTEx/v8/Brain_Caudate_basal_ganglia:GTEx/v8/Brain_Cortex:GTEx/v8/Brain_Hypothalamus:GTEx/v8/Brain_Nucleus_accumbens_basal_ganglia:GTEx/v8/Brain_Putamen_basal_ganglia:GTEx/v8/Muscle_Skeletal:GTEx/v8/Nerve_Tibial	+	No
82	p22.2	rs2113864070	Y	N	3	1	301.35	rs10484400	0.999983	6	27670917	T	C	-0.0126021	0.00203785	6.23e-10	0.8906	0.865059	RP1-97D16.1	pseudogene	intergenic	3.646	6
82	p22.2	rs2113864070	Y	N	3	1	290.416	rs16867983	1	6	27732240	C	G	-0.013289	0.00214928	6.299e-10	0.903	0.937567	RSL24D1P1	pseudogene	intergenic	3.19	5
83	p21.32	rs9296130	Y	N	3	1	1040.83	rs9462022	0.988672	6	34761684	A	G	-0.00974576	0.0013502	5.281e-13	0.6675	0.374697	UHRF1BP1	protein_coding	intronic	5.752	6	2.46541e-07	PsychENCODE_eQTLs:eQTLGen_cis_eQTLs:BIOSQTL/BIOS_eQTL_geneLevel:GTEx/v8/Adipose_Subcutaneous:GTEx/v8/Adipose_Visceral_Omentum:GTEx/v8/Adrenal_Gland:GTEx/v8/Cells_EBV-transformed_lymphocytes:GTEx/v8/Whole_Blood:GTEx/v8/Artery_Aorta:GTEx/v8/Artery_Coronary:GTEx/v8/Artery_Tibial:GTEx/v8/Brain_Amygdala:GTEx/v8/Brain_Anterior_cingulate_cortex_BA24:GTEx/v8/Brain_Caudate_basal_ganglia:GTEx/v8/Brain_Cerebellar_Hemisphere:GTEx/v8/Brain_Cerebellum:GTEx/v8/Brain_Cortex:GTEx/v8/Brain_Frontal_Cortex_BA9:GTEx/v8/Brain_Hippocampus:GTEx/v8/Brain_Hypothalamus:GTEx/v8/Brain_Nucleus_accumbens_basal_ganglia:GTEx/v8/Brain_Putamen_basal_ganglia:GTEx/v8/Brain_Spinal_cord_cervical_c-1:GTEx/v8/Brain_Substantia_nigra:GTEx/v8/Muscle_Skeletal:GTEx/v8/Nerve_Tibial	+	Yes	Promoter_anchored_loops
83	p21.32	rs9296130	Y	N	3	1	564.745	rs7755822	1	6	34722282	T	G	0.0157071	0.00164679	1.462e-21	0.1825	0.99244	SNRPC	protein_coding	intergenic	1.583	7	0.727262	PsychENCODE_eQTLs:eQTLGen_cis_eQTLs:BIOSQTL/BIOS_eQTL_geneLevel:GTEx/v8/Adipose_Subcutaneous:GTEx/v8/Adipose_Visceral_Omentum:GTEx/v8/Adrenal_Gland:GTEx/v8/Whole_Blood:GTEx/v8/Artery_Aorta:GTEx/v8/Artery_Tibial:GTEx/v8/Brain_Amygdala:GTEx/v8/Brain_Anterior_cingulate_cortex_BA24:GTEx/v8/Brain_Caudate_basal_ganglia:GTEx/v8/Brain_Cerebellum:GTEx/v8/Brain_Cortex:GTEx/v8/Brain_Frontal_Cortex_BA9:GTEx/v8/Brain_Hippocampus:GTEx/v8/Brain_Hypothalamus:GTEx/v8/Brain_Nucleus_accumbens_basal_ganglia:GTEx/v8/Brain_Putamen_basal_ganglia:GTEx/v8/Muscle_Skeletal:GTEx/v8/Nerve_Tibial	-	Yes	Promoter_anchored_loops
83	p21.32	rs9296130	Y	N	3	1	477.673	rs148024643	1	6	34731649	A	G	0.0117583	0.00142715	1.73e-16	0.2734	0.482998	SNRPC	protein_coding	intronic	1.068	7	0.727262	PsychENCODE_eQTLs:eQTLGen_cis_eQTLs:BIOSQTL/BIOS_eQTL_geneLevel:GTEx/v8/Adipose_Subcutaneous:GTEx/v8/Adipose_Visceral_Omentum:GTEx/v8/Adrenal_Gland:GTEx/v8/Whole_Blood:GTEx/v8/Artery_Aorta:GTEx/v8/Artery_Tibial:GTEx/v8/Brain_Amygdala:GTEx/v8/Brain_Anterior_cingulate_cortex_BA24:GTEx/v8/Brain_Caudate_basal_ganglia:GTEx/v8/Brain_Cerebellum:GTEx/v8/Brain_Cortex:GTEx/v8/Brain_Frontal_Cortex_BA9:GTEx/v8/Brain_Hippocampus:GTEx/v8/Brain_Hypothalamus:GTEx/v8/Brain_Nucleus_accumbens_basal_ganglia:GTEx/v8/Brain_Putamen_basal_ganglia:GTEx/v8/Muscle_Skeletal:GTEx/v8/Nerve_Tibial	-	Yes	Promoter_anchored_loops
84	p21.1	rs11444709	Y	N	3	1	151.532	rs12662201	1	6	43131136	A	G	0.0107856	0.00190524	1.504e-08	0.1278	1	PTK7	protein_coding	intergenic	1.746	7	0.975879	PsychENCODE_eQTLs:eQTLGen_cis_eQTLs:BIOSQTL/BIOS_eQTL_geneLevel:GTEx/v8/Adipose_Subcutaneous:GTEx/v8/Whole_Blood:GTEx/v8/Artery_Aorta:GTEx/v8/Artery_Coronary:GTEx/v8/Artery_Tibial:GTEx/v8/Brain_Cerebellum:GTEx/v8/Brain_Cortex:GTEx/v8/Brain_Spinal_cord_cervical_c-1:GTEx/v8/Muscle_Skeletal:GTEx/v8/Nerve_Tibial	+	Yes	Promoter_anchored_loops
84	p21.1	rs11444709	Y	N	3	1	114.166	rs11967948	1	6	43132792	T	C	-0.0110448	0.00190461	6.663e-09	0.8721	1	PTK7	protein_coding	intergenic	0.962	5	0.975879	PsychENCODE_eQTLs:eQTLGen_cis_eQTLs:BIOSQTL/BIOS_eQTL_geneLevel:GTEx/v8/Adipose_Subcutaneous:GTEx/v8/Whole_Blood:GTEx/v8/Artery_Aorta:GTEx/v8/Artery_Coronary:GTEx/v8/Artery_Tibial:GTEx/v8/Brain_Cerebellum:GTEx/v8/Brain_Cortex:GTEx/v8/Brain_Spinal_cord_cervical_c-1:GTEx/v8/Muscle_Skeletal:GTEx/v8/Nerve_Tibial	+	Yes	Promoter_anchored_loops
84	p21.1	rs11444709	Y	N	3	1	40.6331	rs11967116	1	6	43133020	A	G	-0.0107905	0.00191423	1.729e-08	0.8736	0.978671	PTK7	protein_coding	intergenic	1.27	6	0.975879	PsychENCODE_eQTLs:eQTLGen_cis_eQTLs:BIOSQTL/BIOS_eQTL_geneLevel:GTEx/v8/Adipose_Subcutaneous:GTEx/v8/Whole_Blood:GTEx/v8/Artery_Aorta:GTEx/v8/Artery_Coronary:GTEx/v8/Artery_Tibial:GTEx/v8/Brain_Cerebellum:GTEx/v8/Brain_Cortex:GTEx/v8/Brain_Spinal_cord_cervical_c-1:GTEx/v8/Muscle_Skeletal:GTEx/v8/Nerve_Tibial	+	Yes	Promoter_anchored_loops
85	q12	rs56016894	Y	N	2	1	297.38	rs56016894	1	6	69610898	A	T	-0.0121471	0.00198418	9.26e-10	0.8837	1	BAI3	protein_coding	intronic	1.651	6
85	q12	rs56016894	Y	N	2	1	296.486	rs71750095	1	6	69602083	T	TCTAAA	0.0115386	0.00199768	7.637e-09	0.1145	0.960427	BAI3	protein_coding	intronic	2.393
86	q13	rs9352202	Y	N	3	1	252.211	rs4380723	1	6	76048141	A	G	0.00651085	0.00136039	1.705e-06	0.6771	0.632167			intronic	10.54	6
86	q13	rs9352202	Y	N	3	1	174.3	rs6902022	1	6	76038328	A	C	-0.00662492	0.00135952	1.099e-06	0.3237	0.649057			intronic	1.786	7
86	q13	rs9352202	Y	N	3	1	77.5136	rs2998391	1	6	76145070	T	C	-0.00611399	0.00132481	3.922e-06	0.3605	0.576304			intronic	0.483
87	q14.2	rs12193842	Y	N	3	1	369.941	rs217290	1	6	84398565	T	C	-0.00815768	0.00127883	1.784e-10	0.4491	0.376084	SNAP91	protein_coding	intronic	0.403	6	0.974351	PsychENCODE_eQTLs:GTEx/v8/Artery_Aorta	-	No
87	q14.2	rs12193842	Y	N	3	1	316.45	rs35157273	1	6	84339296	A	G	0.00965814	0.00148518	7.864e-11	0.242	0.662153	SNAP91	protein_coding	intronic	2.655	7	0.974351	PsychENCODE_eQTLs:GTEx/v8/Artery_Aorta	-	No
87	q14.2	rs12193842	Y	N	3	1	29.0916	rs91894	1	6	84387905	C	G	0.00816876	0.00127897	1.692e-10	0.5514	0.374578	SNAP91	protein_coding	intronic	1.28	5	0.974351	PsychENCODE_eQTLs:GTEx/v8/Artery_Aorta	-	No
88	q16.1	rs12524320	Y	Y	3	1	513.05	rs1601855	1	6	94617609	T	C	0.00859055	0.00127855	1.828e-11	0.5498	0.963734	RP11-524K14.1	lincRNA	intergenic	1.715
88	q16.1	rs12524320	Y	Y	3	1	326.937	rs1463677	1	6	94650604	T	C	-0.00871915	0.00127847	9.076e-12	0.4505	1	RP11-524K14.1	lincRNA	intergenic	2.764	5
88	q16.1	rs12524320	Y	Y	3	1	188.231	rs12528499	1	6	94623839	A	G	-0.0086509	0.00127802	1.294e-11	0.4523	0.963734	RP11-524K14.1	lincRNA	intergenic	0.137	7
89	q16.3	rs9480737	Y	Y	3	1	117.658	rs4946651	0.998344	6	105369510	A	G	-0.00777302	0.00127993	1.252e-09	0.4451	0.995961	LINC00577	lincRNA	intergenic	4.601	7
89	q16.3	rs9480737	Y	Y	3	1	84.7858	rs72935795	0.999998	6	107441735	A	T	0.0086263	0.00135103	1.717e-10	0.6683	0.990828	BEND3	protein_coding	intergenic	8.974	6	0.498329	eQTLGen_cis_eQTLs:BIOSQTL/BIOS_eQTL_geneLevel:GTEx/v8/Whole_Blood:GTEx/v8/Artery_Tibial	-	No
89	q16.3	rs9480737	Y	Y	3	1	20.1492	rs1475120	0.85571	6	105389953	A	G	0.00776995	0.00127985	1.272e-09	0.5546	1	LINC00577	lincRNA	intergenic	1.463
90	q21	rs697642	Y	N	3	1	304.695	rs73544123	0.818965	6	112086884	T	C	0.0185128	0.00292415	2.441e-10	0.0498	0.565471	FYN	protein_coding	intronic	3.011	5	0.995636	PsychENCODE_eQTLs:eQTLGen_cis_eQTLs:BIOSQTL/BIOS_eQTL_geneLevel:GTEx/v8/Brain_Caudate_basal_ganglia:GTEx/v8/Brain_Nucleus_accumbens_basal_ganglia	-	Yes	Promoter_anchored_loops:Hippocampus
90	q21	rs697642	Y	N	3	1	218.32	rs706895	1	6	112041359	T	C	-0.00948285	0.00155177	9.876e-10	0.7863	0.316323	FYN	protein_coding	intronic	0.882	5	0.995636	PsychENCODE_eQTLs:eQTLGen_cis_eQTLs:BIOSQTL/BIOS_eQTL_geneLevel:GTEx/v8/Brain_Caudate_basal_ganglia:GTEx/v8/Brain_Nucleus_accumbens_basal_ganglia	-	Yes	Promoter_anchored_loops:Hippocampus
90	q21	rs697642	Y	N	3	1	84.9396	rs6568702	0.999209	6	112065620	T	C	-0.0182435	0.00288071	2.405e-10	0.9486	0.599072	FYN	protein_coding	intronic	8.327	5	0.995636	PsychENCODE_eQTLs:eQTLGen_cis_eQTLs:BIOSQTL/BIOS_eQTL_geneLevel:GTEx/v8/Brain_Caudate_basal_ganglia:GTEx/v8/Brain_Nucleus_accumbens_basal_ganglia	-	Yes	Promoter_anchored_loops:Hippocampus
91	q22.32	rs1490384	Y	Y	3	1	396.848	rs9398808	1	6	126758791	T	G	-0.00781481	0.00127881	9.885e-10	0.4492	0.866151	MIR588	miRNA	intergenic	8.816	6
91	q22.32	rs1490384	Y	Y	3	1	301.737	rs4053271	0.924366	6	126830512	T	C	0.0078765	0.00127865	7.295e-10	0.5502	0.866151	MIR588	miRNA	intergenic	6.815
91	q22.32	rs1490384	Y	Y	3	1	81.1272	rs9375608	0.588171	6	129346357	T	C	0.008763	0.00138261	2.325e-10	0.6958	1	LAMA2	protein_coding	intronic	0.92	6	1.18465e-24	BRAINEAC/OCTX		No
92	q24.3	rs12199557	Y	Y	1	1	5.84622	rs12199557	0.101785	6	147972241	T	C	-0.00699511	0.00127253	3.87e-08	0.5115	1	SAMD5	protein_coding	intronic	6.611	5	0.000898004	PsychENCODE_eQTLs:GTEx/v8/Adipose_Visceral_Omentum:GTEx/v8/Brain_Cerebellar_Hemisphere:GTEx/v8/Brain_Cerebellum:GTEx/v8/Brain_Hypothalamus	-	No
93	q25.1	rs4870063	Y	N	3	1	446.584	rs4870063	1	6	152244647	A	C	-0.0109957	0.00133282	1.589e-16	0.6491	1	ESR1	protein_coding	intronic	9.39	7	0.987167			No
93	q25.1	rs4870063	Y	N	3	1	302.58	rs4371852	1	6	152242900	T	G	0.0105939	0.00136361	7.887e-15	0.32	0.898754	ESR1	protein_coding	intronic	2.618	7	0.987167			No
93	q25.1	rs4870063	Y	N	3	1	157.401	rs6927072	1	6	152257687	T	G	0.0109794	0.00133343	1.816e-16	0.3502	1	ESR1	protein_coding	intronic	5.952	7	0.987167			No
94	q26	rs370097730	Y	N	3	1	573.815	rs1893537	1	6	163122220	T	G	-0.0094795	0.00150899	3.335e-10	0.7689	0.89905	PARK2	protein_coding	intronic	3.132	5	0.0218088			Yes	Adult_Cortex:Fetal_Cortex
94	q26	rs370097730	Y	N	3	1	309.93	rs10945852	0.992644	6	163030233	A	C	0.00905836	0.00152935	3.168e-09	0.2225	0.866662	PARK2	protein_coding	intronic	0.985	7	0.0218088			Yes	Adult_Cortex:Fetal_Cortex
94	q26	rs370097730	Y	N	3	1	273.334	rs4360108	1	6	163092298	T	C	0.00954734	0.00150922	2.52e-10	0.231	0.893818	PARK2	protein_coding	intronic	2.951	6	0.0218088			Yes	Adult_Cortex:Fetal_Cortex
95	p22.3	rs138324521	Y	N	3	1	648.075	rs2141821	1	7	3531275	T	C	-0.00770632	0.00137958	2.324e-08	0.3066	0.22624	SDK1	protein_coding	intronic	5.965	5	0.005016	PsychENCODE_eQTLs:eQTLGen_cis_eQTLs:BIOSQTL/BIOS_eQTL_geneLevel:GTEx/v8/Adipose_Subcutaneous:GTEx/v8/Adipose_Visceral_Omentum:GTEx/v8/Whole_Blood:GTEx/v8/Artery_Tibial:GTEx/v8/Brain_Nucleus_accumbens_basal_ganglia:GTEx/v8/Muscle_Skeletal:GTEx/v8/Nerve_Tibial	-	No
95	p22.3	rs138324521	Y	N	3	1	489.007	rs11770612	1	7	1915493	A	C	0.0147702	0.00156414	3.607e-21	0.7909	0.89918	MAD1L1	protein_coding	intronic	4.071	4	2.03781e-10	eQTLGen_cis_eQTLs:BIOSQTL/BIOS_eQTL_geneLevel:GTEx/v8/Whole_Blood	+	No
95	p22.3	rs138324521	Y	N	3	1	183.129	rs6462231	1	7	3727379	A	G	0.0106073	0.00173862	1.053e-09	0.8408	0.208965	SDK1	protein_coding	intronic	0.271	4	0.005016	PsychENCODE_eQTLs:eQTLGen_cis_eQTLs:BIOSQTL/BIOS_eQTL_geneLevel:GTEx/v8/Adipose_Subcutaneous:GTEx/v8/Adipose_Visceral_Omentum:GTEx/v8/Whole_Blood:GTEx/v8/Artery_Tibial:GTEx/v8/Brain_Nucleus_accumbens_basal_ganglia:GTEx/v8/Muscle_Skeletal:GTEx/v8/Nerve_Tibial	-	No
96	p21.3	rs59700575	Y	Y	1	1	5.76151	rs59700575	0.236272	7	13691252	A	G	-0.00764903	0.0013659	2.139e-08	0.682	1	AC011288.2	lincRNA	ncRNA_intronic	9.22	7
97	p15.3	rs28541530	Y	N	3	1	487.204	rs10269168	1	7	21503566	C	G	0.0114233	0.001646	3.915e-12	0.362	0.822582	SP4	protein_coding	intronic	0.237	5	0.951288	eQTLGen_cis_eQTLs:BIOSQTL/BIOS_eQTL_geneLevel:GTEx/v8/Adipose_Visceral_Omentum:GTEx/v8/Artery_Aorta:GTEx/v8/Artery_Tibial:GTEx/v8/Brain_Nucleus_accumbens_basal_ganglia:GTEx/v8/Nerve_Tibial	+	No
97	p15.3	rs28541530	Y	N	3	1	327.892	rs6461568	1	7	21524635	T	C	-0.0110843	0.00164749	1.72e-11	0.6395	0.844718	SP4	protein_coding	intronic	1.464	7	0.951288	eQTLGen_cis_eQTLs:BIOSQTL/BIOS_eQTL_geneLevel:GTEx/v8/Adipose_Visceral_Omentum:GTEx/v8/Artery_Aorta:GTEx/v8/Artery_Tibial:GTEx/v8/Brain_Nucleus_accumbens_basal_ganglia:GTEx/v8/Nerve_Tibial	+	No
97	p15.3	rs28541530	Y	N	3	1	161.839	rs9639378	0.999976	7	21479009	T	C	-0.0112943	0.00163378	4.759e-12	0.6248	0.806312	SP4	protein_coding	intronic	1.742	6	0.951288	eQTLGen_cis_eQTLs:BIOSQTL/BIOS_eQTL_geneLevel:GTEx/v8/Adipose_Visceral_Omentum:GTEx/v8/Artery_Aorta:GTEx/v8/Artery_Tibial:GTEx/v8/Brain_Nucleus_accumbens_basal_ganglia:GTEx/v8/Nerve_Tibial	+	No
98	p15.2	rs7779546	Y	N	3	0.999985	32.2368	rs7779546	1	7	28126159	T	C	-0.0136896	0.00248001	3.393e-08	0.9292	1	JAZF1	protein_coding	intronic	7.58	3a	0.958302	PsychENCODE_eQTLs:eQTLGen_cis_eQTLs	+	No
98	p15.2	rs7779546	Y	N	3	0.999985	30.6985	rs508347	0.82514	7	28212824	T	C	0.00695051	0.00136821	3.773e-07	0.316
98	p15.2	rs7779546	Y	N	3	0.999985	5.63538	rs6963763	0.919044	7	28126077	A	G	0.0135735	0.00247196	4.003e-08	0.0713	1	JAZF1	protein_coding	intronic	14.57	4	0.958302	PsychENCODE_eQTLs:eQTLGen_cis_eQTLs	+	No
99	p14.3	rs10233473	Y	Y	3	1	228.971	rs10233473	0.768488	7	32265007	T	C	0.0112077	0.00187827	2.415e-09	0.2305	1	PDE1C	protein_coding	intronic	2.454	5	0.000270704	BIOSQTL/BIOS_eQTL_geneLevel:GTEx/v8/Nerve_Tibial	+	No
99	p14.3	rs10233473	Y	Y	3	1	204.486	rs9639646	1	7	32280243	A	G	-0.0103264	0.00184104	2.04e-08	0.7557	0.927455	PDE1C	protein_coding	intronic	7.333	6	0.000270704	BIOSQTL/BIOS_eQTL_geneLevel:GTEx/v8/Nerve_Tibial	+	No
99	p14.3	rs10233473	Y	Y	3	1	24.6644	rs11764155	1	7	32272112	C	G	-0.0102937	0.00184079	2.248e-08	0.7556	0.921535	PDE1C	protein_coding	intronic	1.402	7	0.000270704	BIOSQTL/BIOS_eQTL_geneLevel:GTEx/v8/Nerve_Tibial	+	No
100	p13	rs10275309	Y	N	3	1	413.257	rs12702071	1	7	44302370	A	G	-0.00726857	0.00145604	5.985e-07	0.7432	0.69022			intronic	0.084	5
100	p13	rs10275309	Y	N	3	1	218.944	rs10250265	1	7	44321062	T	C	0.00751525	0.00142523	1.339e-07	0.2746	0.940817			intronic	1.88	5
100	p13	rs10275309	Y	N	3	1	200.867	rs10252113	1	7	44316488	A	C	0.00759233	0.00143279	1.163e-07	0.27	0.921436			intronic	3.583	5
101	p12.2	rs2661876	Y	N	3	0.999997	34.4532	rs6961340	1	7	49857860	A	T	-0.00626937	0.00159323	8.322e-05	0.441	0.615059			intronic	2.001	7
101	p12.2	rs2661876	Y	N	3	0.999997	33.3139	rs2661876	1	7	49874533	A	C	0.00720394	0.00130957	3.786e-08	0.6186	1	VWC2	protein_coding	intronic	4.771	7
101	p12.2	rs2661876	Y	N	3	0.999997	7.65152	rs12333649	0.70772	7	49827987	T	C	0.00681963	0.001723	7.552e-05	0.1628
102	q11.22	rs75141388	Y	Y	3	1	546.165	rs142285204	1	7	71612643	T	C	0.0176424	0.00272134	8.985e-11	0.942	0.75448	CALN1	protein_coding	intronic	0.711	6	0.15365			No
102	q11.22	rs75141388	Y	Y	3	1	347.424	rs11769084	1	7	71828688	A	G	-0.0191879	0.00282424	1.091e-11	0.0536	0.722763	CALN1	protein_coding	intronic	0.758	5	0.15365			No
102	q11.22	rs75141388	Y	Y	3	1	197.3	rs10255669	1	7	69786742	T	C	-0.0160192	0.00292695	4.416e-08	0.9503	0.663758	AUTS2	protein_coding	intronic	0.952	5	0.996187	eQTLGen_cis_eQTLs	+	No
103	q21.11	rs4730347	Y	Y	3	1	282.36	rs10279625	1	7	78115537	A	T	-0.0103692	0.00152041	9.13e-12	0.2262	0.255182	MAGI2	protein_coding	intronic	5.296	7	0.883174	GTEx/v8/Artery_Tibial:GTEx/v8/Brain_Caudate_basal_ganglia:GTEx/v8/Brain_Cortex:GTEx/v8/Brain_Nucleus_accumbens_basal_ganglia:GTEx/v8/Brain_Putamen_basal_ganglia	+	No
103	q21.11	rs4730347	Y	Y	3	1	243.288	rs10485896	1	7	78103473	A	G	0.00968638	0.00169698	1.14e-08	0.8309	0.16341	MAGI2	protein_coding	intronic	5.812	4	0.883174	GTEx/v8/Artery_Tibial:GTEx/v8/Brain_Caudate_basal_ganglia:GTEx/v8/Brain_Cortex:GTEx/v8/Brain_Nucleus_accumbens_basal_ganglia:GTEx/v8/Brain_Putamen_basal_ganglia	+	No
103	q21.11	rs4730347	Y	Y	3	1	39.022	rs6466258	0.996892	7	78143956	A	T	0.00818335	0.00128205	1.731e-10	0.5619	0.666994	MAGI2	protein_coding	intronic	13.45	7	0.883174	GTEx/v8/Artery_Tibial:GTEx/v8/Brain_Caudate_basal_ganglia:GTEx/v8/Brain_Cortex:GTEx/v8/Brain_Nucleus_accumbens_basal_ganglia:GTEx/v8/Brain_Putamen_basal_ganglia	+	No
104	q21.11	rs71117513	Y	N	3	0.992989	8.4355	rs71117513	0.999859	7	86261480	T	TA	-0.00908285	0.00163067	2.553e-08	0.648	1	GRM3	protein_coding	intergenic	11.84		0.98471	PsychENCODE_eQTLs:GTEx/v8/Brain_Cerebellum	-	No
104	q21.11	rs71117513	Y	N	3	0.992989	6.40806	rs802463	0.995514	7	86261977	A	G	0.00614128	0.00132298	3.447e-06	0.3628	0.995821			intergenic	11.62	6
104	q21.11	rs71117513	Y	N	3	0.992989	3.33551	rs62488001	0.377802	7	86319761	A	T	-0.00903422	0.00196055	4.065e-06	0.7953	0.56877			intronic	1.923	6
105	q21.3	rs4236530	Y	N	3	1	656.643	rs10262388	1	7	95857300	T	C	0.0105631	0.00132503	1.567e-15	0.3602	1	SLC25A13	protein_coding	intronic	10.46	5	1.94046e-15	eQTLGen_cis_eQTLs:BIOSQTL/BIOS_eQTL_geneLevel:GTEx/v8/Whole_Blood:GTEx/v8/Brain_Cerebellar_Hemisphere:GTEx/v8/Brain_Cerebellum:GTEx/v8/Muscle_Skeletal	+	Yes	Adult_Cortex:Fetal_Cortex
105	q21.3	rs4236530	Y	N	3	1	386.825	rs3779487	1	7	95801906	A	G	-0.0103973	0.00131995	3.357e-15	0.6333	0.964379	SLC25A13	protein_coding	intronic	0.045	7	1.94046e-15	eQTLGen_cis_eQTLs:BIOSQTL/BIOS_eQTL_geneLevel:GTEx/v8/Whole_Blood:GTEx/v8/Brain_Cerebellar_Hemisphere:GTEx/v8/Brain_Cerebellum:GTEx/v8/Muscle_Skeletal	+	Yes	Adult_Cortex:Fetal_Cortex
105	q21.3	rs4236530	Y	N	3	1	272.104	rs6974235	1	7	95726175	T	G	-0.008853	0.00158259	2.214e-08	0.4874	0.298514	DYNC1I1	protein_coding	intronic	0.421	6	0.0116377	GTEx/v8/Brain_Cerebellar_Hemisphere:GTEx/v8/Brain_Cerebellum:GTEx/v8/Muscle_Skeletal	+	No
106	q31.1	rs12672452	Y	Y	3	1	214.333	rs10278004	1	7	109157038	A	G	0.00814164	0.00128033	2.031e-10	0.4437	0.995782	AC073071.1	lincRNA	intergenic	0.122	7
106	q31.1	rs12672452	Y	Y	3	1	185.619	rs58683261	1	7	109132039	T	G	-0.00796897	0.00127708	4.384e-10	0.5437	0.893007	AC073071.1	lincRNA	intergenic	1.763	7
106	q31.1	rs12672452	Y	Y	3	1	39.6469	rs1721447	0.999964	7	109214139	T	G	-0.00729904	0.00127717	1.098e-08	0.5441	0.569685	AC073071.1	lincRNA	ncRNA_intronic	1.642
107	q31.1	rs2040658	Y	N	3	1	1113.39	rs12705960	1	7	114015707	A	C	-0.0141748	0.00127254	8.14e-29	0.5124	0.662	FOXP2	protein_coding	intronic	1.01	6	0.996179	PsychENCODE_eQTLs:GTEx/v8/Adipose_Subcutaneous:GTEx/v8/Adrenal_Gland	-	Yes	Fetal_Cortex
107	q31.1	rs2040658	Y	N	3	1	905.546	rs2040658	1	7	114138751	C	G	0.0145677	0.00128883	1.273e-29	0.5802	1	FOXP2	protein_coding	intronic	1.027	6	0.996179	PsychENCODE_eQTLs:GTEx/v8/Adipose_Subcutaneous:GTEx/v8/Adrenal_Gland	-	Yes	Fetal_Cortex
107	q31.1	rs2040658	Y	N	3	1	156.164	rs1852470	1	7	114027269	T	G	0.0142597	0.00127364	4.264e-29	0.4758	0.621476	FOXP2	protein_coding	intronic	1.586	5	0.996179	PsychENCODE_eQTLs:GTEx/v8/Adipose_Subcutaneous:GTEx/v8/Adrenal_Gland	-	Yes	Fetal_Cortex
108	q31.32	rs3757540	Y	N	3	1	585.478	rs11773731	1	7	121965058	A	G	-0.00824919	0.00131315	3.344e-10	0.6239	1	CADPS2	protein_coding	intronic	7.041	7	0.997779	GTEx/v8/Artery_Aorta:GTEx/v8/Nerve_Tibial	+	No
108	q31.32	rs3757540	Y	N	3	1	300.529	rs1443749	0.518217	7	121960438	T	C	0.00825139	0.00131287	3.285e-10	0.3765	0.995714	CADPS2	protein_coding	intronic	0.591	5	0.997779	GTEx/v8/Artery_Aorta:GTEx/v8/Nerve_Tibial	+	No
108	q31.32	rs3757540	Y	N	3	1	300.439	rs11766895	1	7	121965082	A	G	0.0082505	0.00131315	3.329e-10	0.3761	1	CADPS2	protein_coding	intronic	5.949	7	0.997779	GTEx/v8/Artery_Aorta:GTEx/v8/Nerve_Tibial	+	No
109	q31.33	rs10487502	Y	N	3	1	458.306	rs17718395	1	7	127378652	A	G	0.014043	0.00251127	2.243e-08	0.1117	0.964505	SND1	protein_coding	intronic	3.662	5	0.999917	eQTLGen_cis_eQTLs:BIOSQTL/BIOS_eQTL_geneLevel:GTEx/v8/Adipose_Subcutaneous:GTEx/v8/Adipose_Visceral_Omentum:GTEx/v8/Artery_Aorta:GTEx/v8/Artery_Coronary:GTEx/v8/Artery_Tibial:GTEx/v8/Brain_Amygdala:GTEx/v8/Brain_Caudate_basal_ganglia:GTEx/v8/Brain_Cerebellar_Hemisphere:GTEx/v8/Brain_Cortex:GTEx/v8/Brain_Hippocampus:GTEx/v8/Brain_Putamen_basal_ganglia:GTEx/v8/Brain_Spinal_cord_cervical_c-1:GTEx/v8/Muscle_Skeletal:GTEx/v8/Nerve_Tibial	+	No
109	q31.33	rs10487502	Y	N	3	1	208.789	rs10487502	1	7	127600378	T	C	-0.0094596	0.00149891	2.768e-10	0.2356	1	SND1	protein_coding	intronic	11.72	7	0.999917	eQTLGen_cis_eQTLs:BIOSQTL/BIOS_eQTL_geneLevel:GTEx/v8/Adipose_Subcutaneous:GTEx/v8/Adipose_Visceral_Omentum:GTEx/v8/Artery_Aorta:GTEx/v8/Artery_Coronary:GTEx/v8/Artery_Tibial:GTEx/v8/Brain_Amygdala:GTEx/v8/Brain_Caudate_basal_ganglia:GTEx/v8/Brain_Cerebellar_Hemisphere:GTEx/v8/Brain_Cortex:GTEx/v8/Brain_Hippocampus:GTEx/v8/Brain_Putamen_basal_ganglia:GTEx/v8/Brain_Spinal_cord_cervical_c-1:GTEx/v8/Muscle_Skeletal:GTEx/v8/Nerve_Tibial	+	No
109	q31.33	rs10487502	Y	N	3	1	178.337	rs6963614	1	7	127594304	T	C	-0.0143807	0.00249189	7.873e-09	0.8863	0.940979	SND1	protein_coding	intronic	6.512	2b	0.999917	eQTLGen_cis_eQTLs:BIOSQTL/BIOS_eQTL_geneLevel:GTEx/v8/Adipose_Subcutaneous:GTEx/v8/Adipose_Visceral_Omentum:GTEx/v8/Artery_Aorta:GTEx/v8/Artery_Coronary:GTEx/v8/Artery_Tibial:GTEx/v8/Brain_Amygdala:GTEx/v8/Brain_Caudate_basal_ganglia:GTEx/v8/Brain_Cerebellar_Hemisphere:GTEx/v8/Brain_Cortex:GTEx/v8/Brain_Hippocampus:GTEx/v8/Brain_Putamen_basal_ganglia:GTEx/v8/Brain_Spinal_cord_cervical_c-1:GTEx/v8/Muscle_Skeletal:GTEx/v8/Nerve_Tibial	+	No
110	q34	rs79453306	Y	N	3	1	1044.59	rs111862082	1	7	140178554	T	C	-0.0138257	0.00145014	1.52e-21	0.26	0.985074	MKRN1	protein_coding	UTR5	6.798	4	0.979424	PsychENCODE_eQTLs	-	No
110	q34	rs79453306	Y	N	3	1	735.989	rs79453306	1	7	140173170	A	G	0.0139608	0.00145123	6.606e-22	0.7406	1	MKRN1	protein_coding	intronic	5.32	7	0.979424	PsychENCODE_eQTLs	-	No
110	q34	rs79453306	Y	N	3	1	317.618	rs12216582	0.995137	7	140125361	C	G	0.0120379	0.00140368	9.821e-18	0.7113	0.812673	RAB19	protein_coding	intronic	0.308	6
111	q35	rs10081335	Y	Y	3	1	337.213	rs1916942	1	7	146613869	A	T	0.0090065	0.00159492	1.635e-08	0.5633	0.737832	CNTNAP2	protein_coding	intronic	1.182	7	3.82883e-05			No
111	q35	rs10081335	Y	Y	3	1	103.261	rs11983087	1	7	146646459	T	C	-0.00918215	0.00159773	9.072e-09	0.4302	0.797204	CNTNAP2	protein_coding	intronic	1.861	5	3.82883e-05			No
111	q35	rs10081335	Y	Y	3	1	83.282	rs12703867	1	7	146660788	T	G	-0.00871315	0.00129026	1.445e-11	0.4166	0.807134	CNTNAP2	protein_coding	intronic	0.033	7	3.82883e-05			No
112	q36.3	rs7802866	Y	N	3	1	69.9115	rs56036340	0.999999	7	157706942	A	G	-0.0122642	0.00244844	5.472e-07	0.8816	0.263823			intronic	0.266	7
112	q36.3	rs7802866	Y	N	3	1	62.5791	rs56303020	0.999929	7	157729065	A	G	0.00950329	0.00204021	3.197e-06	0.1843	0.354218			intronic	1.334	7
112	q36.3	rs7802866	Y	N	3	1	14.0539	rs7802866	1	7	157689081	A	G	0.00913588	0.00167446	4.878e-08	0.1749	1	PTPRN2	protein_coding	intronic	0.413	5
113	p23.1	rs7461062	Y	N	3	1	310.114	rs7016561	1	8	9580493	T	C	-0.00803006	0.00140312	1.046e-08	0.7109	0.159545	TNKS	protein_coding	intronic	2.264	7	0.777116	PsychENCODE_eQTLs:eQTLGen_cis_eQTLs:GTEx/v8/Brain_Hippocampus:GTEx/v8/Brain_Nucleus_accumbens_basal_ganglia:GTEx/v8/Brain_Putamen_basal_ganglia:GTEx/v8/Brain_Spinal_cord_cervical_c-1:GTEx/v8/Nerve_Tibial	-	No
113	p23.1	rs7461062	Y	N	3	1	153.608	rs2979217	1	8	8189084	A	G	0.0101921	0.00175212	5.991e-09	0.1562	0.149529	SGK223	protein_coding	intronic	2.663	3a	5.12369e-20	eQTLGen_cis_eQTLs:BIOSQTL/BIOS_eQTL_geneLevel	+	No
113	p23.1	rs7461062	Y	N	3	1	146.264	rs6601344	1	8	9548145	A	G	0.00752767	0.00133612	1.759e-08	0.3472	0.196894	TNKS	protein_coding	intronic	3.171	7	0.777116	PsychENCODE_eQTLs:eQTLGen_cis_eQTLs:GTEx/v8/Brain_Hippocampus:GTEx/v8/Brain_Nucleus_accumbens_basal_ganglia:GTEx/v8/Brain_Putamen_basal_ganglia:GTEx/v8/Brain_Spinal_cord_cervical_c-1:GTEx/v8/Nerve_Tibial	-	No
114	p12	rs76947678	Y	Y	1	0.99884	6.45787	rs76947678	0.0971608	8	36452534	A	G	0.0126174	0.00219548	9.093e-09	0.0925	1	RP11-962G15.1	lincRNA	ncRNA_intronic	0.27	7
115	q12.3	rs2011689	Y	N	3	0.999932	120.268	rs964436	0.353308	8	66228793	A	C	-0.00901352	0.0015791	1.146e-08	0.7962	1	RP11-678D18.1	pseudogene	intergenic	3.212
115	q12.3	rs2011689	Y	N	3	0.999932	120.186	rs12546130	0.574225	8	66227163	A	G	0.00901352	0.0015791	1.141e-08	0.2038	1	RP11-678D18.1	pseudogene	intergenic	0.578	7
115	q12.3	rs2011689	Y	N	3	0.999932	5.6621	rs10109545	0.587747	8	66266131	A	C	-0.0088455	0.00156226	1.499e-08	0.7902	0.88837	RP11-678D18.1	pseudogene	intergenic	3.823	6
116	q21.11	rs78864863	Y	Y	3	1	408.931	rs78864863	0.99439	8	76645780	A	T	0.0187163	0.00341913	4.393e-08	0.0359	1	AC016194.1	miRNA	intergenic	0.885	7
116	q21.11	rs78864863	Y	Y	3	1	212.801	rs80322571	0.508771	8	76584978	A	G	-0.0175283	0.00336113	1.835e-07	0.9628	0.948907			intergenic	0.872	6
116	q21.11	rs78864863	Y	Y	3	1	202.103	rs57858194	1	8	76743281	A	G	-0.016195	0.00327767	7.791e-07	0.9608	0.896497			intergenic	4.296	5
117	q21.3	rs5893143	Y	Y	1	1	6.55598	rs763099270	0.104718	8	91922449	T	TATC	0.00986703	0.00169916	6.354e-09	0.286	0.953091	NECAB1	protein_coding	intronic	1.203		0.377812	GTEx/v8/Adipose_Subcutaneous:GTEx/v8/Artery_Aorta	-	No
118	q22.1	rs34358161	Y	N	3	1	586.279	rs9642927	1	8	95613642	T	C	0.00779453	0.0013324	4.925e-09	0.6486	0.982358	RP11-267M23.7	pseudogene	intergenic	2.464	4
118	q22.1	rs34358161	Y	N	3	1	300.33	rs67127950	1	8	95612174	T	TTAAA	-0.0105117	0.00167064	3.131e-10	0.3192	0.995574	RP11-267M23.7	pseudogene	intergenic	9.741
118	q22.1	rs34358161	Y	N	3	1	300.112	rs72674881	1	8	95614104	T	C	-0.00777105	0.00133249	5.486e-09	0.3513	0.982358	RP11-267M23.7	pseudogene	intergenic	1.653	7
119	q22.3	rs10098039	Y	N	3	1	225.838	rs10108728	1	8	106238481	A	C	0.00672836	0.00132058	3.492e-07	0.6341	0.270919			intronic	3.44	7
119	q22.3	rs10098039	Y	N	3	1	219.266	rs2256236	1	8	106243818	C	G	-0.00915134	0.00172342	1.096e-07	0.1627	0.952989			intronic	1.381	3a
119	q22.3	rs10098039	Y	N	3	1	10.076	rs146092219	0.704343	8	106239592	T	TTAA	-0.00905744	0.00172556	1.527e-07	0.1622	0.937639			intronic	3.409
120	q23.3	rs57603195	Y	Y	3	1	271.365	rs903947	0.999997	8	115558465	C	G	-0.00817375	0.0013099	4.37e-10	0.6191	1	RP11-393K19.1	pseudogene	intergenic	1.327	7
120	q23.3	rs57603195	Y	Y	3	1	191.443	rs10955725	1	8	115706328	A	C	0.00773896	0.00131839	4.362e-09	0.3688	0.817037	RP11-192P9.1	pseudogene	intergenic	1.895	7
120	q23.3	rs57603195	Y	Y	3	1	78.997	rs9642825	0.995241	8	115487251	T	G	0.00898332	0.00151899	3.339e-09	0.2268	0.527322	RP11-393K19.1	pseudogene	intergenic	2.102	7
121	q24.3	rs59918340	Y	N	3	1	315.71	rs35066418	1	8	142214873	T	C	0.00977003	0.00163817	2.458e-09	0.185	0.275155	SLC45A4	protein_coding	intergenic	0.314	5	0.00458961	eQTLGen_cis_eQTLs:BIOSQTL/BIOS_eQTL_geneLevel:GTEx/v8/Adipose_Subcutaneous:GTEx/v8/Adipose_Visceral_Omentum:GTEx/v8/Artery_Tibial:GTEx/v8/Nerve_Tibial	-	Yes	Fetal_Cortex
121	q24.3	rs59918340	Y	N	3	1	165.743	rs59918340	1	8	142232256	A	G	-0.0103454	0.00127281	4.377e-16	0.5158	1	SLC45A4	protein_coding	intronic	2.221	4	0.00458961	eQTLGen_cis_eQTLs:BIOSQTL/BIOS_eQTL_geneLevel:GTEx/v8/Adipose_Subcutaneous:GTEx/v8/Adipose_Visceral_Omentum:GTEx/v8/Artery_Tibial:GTEx/v8/Nerve_Tibial	-	Yes	Fetal_Cortex
121	q24.3	rs59918340	Y	N	3	1	110.678	rs3739235	1	8	142229145	A	G	-0.00953974	0.00129528	1.767e-13	0.406	0.614189	SLC45A4	protein_coding	intronic	0.421		0.00458961	eQTLGen_cis_eQTLs:BIOSQTL/BIOS_eQTL_geneLevel:GTEx/v8/Adipose_Subcutaneous:GTEx/v8/Adipose_Visceral_Omentum:GTEx/v8/Artery_Tibial:GTEx/v8/Nerve_Tibial	-	Yes	Fetal_Cortex
122	p23	rs10959640	Y	Y	3	0.999993	138.429	rs1358921	1	9	10522476	A	G	-0.00698069	0.00127269	4.13e-08	0.4861	0.991874	PTPRD	protein_coding	intronic	1.253	7	1			No
122	p23	rs10959640	Y	Y	3	0.999993	138.391	rs10756059	1	9	10522652	A	C	0.00695971	0.00127258	4.524e-08	0.5122	0.991874	PTPRD	protein_coding	intronic	1.719	7	1			No
122	p23	rs10959640	Y	Y	3	0.999993	6.45756	rs9298667	0.612646	9	11228608	A	G	0.00770857	0.00127225	1.367e-09	0.4952	0.835928	RP11-23D5.1	lincRNA	intergenic	3.393	7
123	p21.3	rs10966547	Y	Y	1	1	5.57717	rs10966547	0.224071	9	24898113	A	G	0.00922503	0.00167484	3.625e-08	0.1748	1	RMRPP5	misc_RNA	intergenic	1.607	7
124	p21.1	rs13288673	Y	N	3	1	564.087	rs1413174	1	9	31245966	A	T	-0.00841965	0.00135648	5.413e-10	0.3265	0.848149	SLC25A6P2	pseudogene	intergenic	3.751	7
124	p21.1	rs13288673	Y	N	3	1	310.41	rs7860503	0.871537	9	31229023	A	G	0.00799901	0.00133495	2.077e-09	0.6515	0.804136	SLC25A6P2	pseudogene	intergenic	0.765	7
124	p21.1	rs13288673	Y	N	3	1	257.798	rs1333615	1	9	31237213	A	G	0.00847873	0.00135573	3.994e-10	0.6728	0.848149	SLC25A6P2	pseudogene	intergenic	8.994	5
125	q21.2	rs11145538	Y	Y	3	1	227.915	rs11790609	1	9	80301163	A	G	0.0066804	0.00139524	1.687e-06	0.7053	0.957146			intergenic	2.038	6
125	q21.2	rs11145538	Y	Y	3	1	101.218	rs7039088	0.999976	9	80337403	C	G	-0.00700685	0.00139773	5.369e-07	0.2929	0.929144			intronic	0.47	5
125	q21.2	rs11145538	Y	Y	3	1	51.438	rs72498506	1	9	80301468	A	G	-0.00678321	0.00139774	1.217e-06	0.2929	0.93848			intergenic	3.641	7
126	q22.31	rs2895249	Y	N	3	1	586.862	rs10761241	1	9	96368536	T	C	-0.0106136	0.00130085	3.384e-16	0.3956	0.979343	PHF2	protein_coding	intronic	0.625	7	0.994132	eQTLGen_cis_eQTLs	-	No
126	q22.31	rs2895249	Y	N	3	1	467.62	rs10761242	0.978754	9	96368656	T	C	0.0104683	0.00130074	8.426e-16	0.6042	0.975262	PHF2	protein_coding	intronic	4.407	6	0.994132	eQTLGen_cis_eQTLs	-	No
126	q22.31	rs2895249	Y	N	3	1	85.5456	rs10821153	0.910547	9	96300885	A	G	0.00924973	0.00164821	2.002e-08	0.6402	0.678053	FAM120A	protein_coding	intronic	1.077	7	0.999907	eQTLGen_cis_eQTLs	+	No
127	q31.2	rs996826	Y	Y	1	1	5.47088	rs996826	0.266617	9	108847224	A	G	-0.00869649	0.00158521	4.115e-08	0.2017	1	RP11-6F6.1	lincRNA	intergenic	5.539	6
128	q33.1	rs1333907	Y	N	3	1	434.281	rs191242857	1	9	127870796	A	G	-0.0112685	0.00143767	4.565e-15	0.2671	0.990966	SCAI	protein_coding	intronic	0.482	6	0.999445	PsychENCODE_eQTLs:eQTLGen_cis_eQTLs:GTEx/v8/Adipose_Subcutaneous:GTEx/v8/Adipose_Visceral_Omentum:GTEx/v8/Adrenal_Gland:GTEx/v8/Artery_Aorta:GTEx/v8/Artery_Tibial:GTEx/v8/Brain_Caudate_basal_ganglia:GTEx/v8/Brain_Cortex:GTEx/v8/Muscle_Skeletal:GTEx/v8/Nerve_Tibial	+	No
128	q33.1	rs1333907	Y	N	3	1	368.65	rs4837010	1	9	127923013	T	C	0.0110451	0.00144286	1.935e-14	0.7359	0.98641	PPP6C	protein_coding	intronic	8.9	5	0.988609	PsychENCODE_eQTLs:eQTLGen_cis_eQTLs:BIOSQTL/BIOS_eQTL_geneLevel:GTEx/v8/Adipose_Subcutaneous:GTEx/v8/Adipose_Visceral_Omentum:GTEx/v8/Adrenal_Gland:GTEx/v8/Whole_Blood:GTEx/v8/Artery_Tibial:GTEx/v8/Brain_Caudate_basal_ganglia:GTEx/v8/Brain_Frontal_Cortex_BA9:GTEx/v8/Brain_Hippocampus:GTEx/v8/Brain_Nucleus_accumbens_basal_ganglia:GTEx/v8/Brain_Putamen_basal_ganglia:GTEx/v8/Brain_Spinal_cord_cervical_c-1:GTEx/v8/Muscle_Skeletal:GTEx/v8/Nerve_Tibial	+	No
128	q33.1	rs1333907	Y	N	3	1	57.9247	rs1333910	0.612165	9	122662247	T	C	0.0107467	0.001302	1.533e-16	0.6064	0.968274	RP11-360A18.2	lincRNA	intergenic	0.19
129	q34.3	rs79140116	Y	N	3	1	644.172	rs73581567	0.942341	9	140247759	T	C	0.0178632	0.00200553	5.241e-19	0.1927	0.967253	EXD3	protein_coding	intronic	3.175	5
129	q34.3	rs79140116	Y	N	3	1	437.962	rs28545754	1	9	140243844	T	C	-0.00863294	0.00129139	2.312e-11	0.5859	0.32047	EXD3	protein_coding	exonic	11.99	5
129	q34.3	rs79140116	Y	N	3	1	205.289	rs28483507	1	9	140282506	T	C	-0.0116594	0.00145252	9.996e-16	0.7413	0.31927	EXD3	protein_coding	intronic	1.104	4
130	p15.1	rs10795105	Y	Y	3	1	258.81	rs10751948	1	10	4018095	T	C	-0.00696756	0.00127354	4.475e-08	0.477	0.73213	RP11-464C19.3	lincRNA	intergenic	6.84	7
130	p15.1	rs10795105	Y	Y	3	1	185.201	rs10751949	1	10	4020714	A	G	0.0070333	0.00127323	3.312e-08	0.5201	0.739185	RP11-464C19.3	lincRNA	intergenic	1.624	3a
130	p15.1	rs10795105	Y	Y	3	1	84.6048	rs10795107	1	10	4016152	A	G	0.00705181	0.00127358	3.08e-08	0.5233	0.724432	RP11-464C19.3	lincRNA	intergenic	2.468	6
131	p13	rs10828248	Y	N	3	1	807.756	rs1467643	1	10	21058916	T	C	0.00825537	0.00130149	2.25e-10	0.6055	0.630774	NEBL	protein_coding	intergenic	1.407	6	5.76984e-24	eQTLGen_cis_eQTLs:GTEx/v8/Whole_Blood	-	No
131	p13	rs10828248	Y	N	3	1	490.781	rs12251016	1	10	21821918	A	T	-0.0124157	0.0013405	1.999e-20	0.6576	0.952006	MLLT10	protein_coding	intergenic	1.781	2c
131	p13	rs10828248	Y	N	3	1	333.259	rs10491053	1	10	21058133	A	G	-0.00854563	0.00130348	5.529e-11	0.3911	0.624083	NEBL	protein_coding	intergenic	3.752	4	5.76984e-24	eQTLGen_cis_eQTLs:GTEx/v8/Whole_Blood	-	No
132	q22.2	rs4746339	Y	N	2	0.999915	5.47349	rs10762686	0.273889	10	77659243	A	G	-0.0081763	0.00148876	3.965e-08	0.2403	1	C10orf11	protein_coding	intronic	4.177	7	0.0410566	eQTLGen_cis_eQTLs	-	No
132	q22.2	rs4746339	Y	N	2	0.999915	5.20821	rs2208947	1	10	77657667	A	G	-0.00809822	0.00147778	4.263e-08	0.2456	1	C10orf11	protein_coding	intronic	0.217	7	0.0410566	eQTLGen_cis_eQTLs	-	No
133	q23.1	rs28800841	Y	Y	2	0.987769	236.818	rs17255092	0.999923	10	86020605	A	G	0.0122687	0.00214338	1.04e-08	0.0976	1	RGR	protein_coding	downstream	5.829	7	1.56159e-06	PsychENCODE_eQTLs:GTEx/v8/Brain_Cerebellar_Hemisphere:GTEx/v8/Brain_Cerebellum:GTEx/v8/Brain_Cortex:GTEx/v8/Brain_Nucleus_accumbens_basal_ganglia:GTEx/v8/Nerve_Tibial	+	No
133	q23.1	rs28800841	Y	Y	2	0.987769	236.609	rs35984466	1	10	86015399	CA	C	-0.0121534	0.00215525	1.706e-08	0.9036	0.712316	RGR	protein_coding	intronic	8.517		1.56159e-06	PsychENCODE_eQTLs:GTEx/v8/Brain_Cerebellar_Hemisphere:GTEx/v8/Brain_Cerebellum:GTEx/v8/Brain_Cortex:GTEx/v8/Brain_Nucleus_accumbens_basal_ganglia:GTEx/v8/Nerve_Tibial	+	No
134	q24.32	rs12250380	Y	N	3	1	271.214	rs145535890	1	10	104696990	A	ATGATAGCCC	-0.0131822	0.00230822	1.121e-08	0.0828	0.954101	CNNM2	protein_coding	intronic	5.47		0.994106	PsychENCODE_eQTLs:eQTLGen_cis_eQTLs:GTEx/v8/Whole_Blood:GTEx/v8/Artery_Tibial:GTEx/v8/Brain_Cerebellum:GTEx/v8/Brain_Frontal_Cortex_BA9	+	Yes	Promoter_anchored_loops:Adult_Cortex:Fetal_Cortex
134	q24.32	rs12250380	Y	N	3	1	242.971	rs10883798	1	10	104660688	A	G	0.0131096	0.00230316	1.255e-08	0.9168	0.942685	C10orf32-ASMT	protein_coding	UTR3	4.245	6		BRAINEAC/CRBL:BRAINEAC/FCTX:BRAINEAC/THAL:BRAINEAC/aveALL		Yes	Promoter_anchored_loops
134	q24.32	rs12250380	Y	N	3	1	25.6523	rs61867287	0.999888	10	106526734	A	T	0.00986844	0.00157141	3.378e-10	0.7935	0.864032	SORCS3	protein_coding	intronic	2.277	6	0.325134	PsychENCODE_eQTLs:eQTLGen_cis_eQTLs:BIOSQTL/BIOS_eQTL_geneLevel:GTEx/v8/Adipose_Subcutaneous:GTEx/v8/Adrenal_Gland:GTEx/v8/Nerve_Tibial	-	Yes	Adult_Cortex:Fetal_Cortex
135	q26.13	rs10901842	Y	Y	3	1	211.577	rs77111523	1	10	126661677	A	T	-0.0110511	0.00201075	3.89e-08	0.8872	0.275945	ZRANB1	protein_coding	intronic	3.909	7	0.99984	eQTLGen_cis_eQTLs:BIOSQTL/BIOS_eQTL_geneLevel:BRAINEAC/WHMT:GTEx/v8/Muscle_Skeletal	-	No
135	q26.13	rs10901842	Y	Y	3	1	201.438	rs76509216	1	10	126661361	A	G	0.0111077	0.00201153	3.355e-08	0.1127	0.275945	ZRANB1	protein_coding	intronic	1.794	6	0.99984	eQTLGen_cis_eQTLs:BIOSQTL/BIOS_eQTL_geneLevel:BRAINEAC/WHMT:GTEx/v8/Muscle_Skeletal	-	No
135	q26.13	rs10901842	Y	Y	3	1	10.2576	rs10901842	0.63417	10	126635262	A	G	0.0085335	0.00145548	4.536e-09	0.2571	1	ZRANB1	protein_coding	intronic	0.491	1f	0.99984	eQTLGen_cis_eQTLs:BIOSQTL/BIOS_eQTL_geneLevel:BRAINEAC/WHMT:GTEx/v8/Muscle_Skeletal	-	No
136	q26.3	rs12773533	Y	Y	3	1	244.175	rs11101597	0.999997	10	134975317	A	G	-0.00804815	0.00141593	1.317e-08	0.7195	0.816916	KNDC1	protein_coding	intronic	6.625	5
136	q26.3	rs12773533	Y	Y	3	1	176.382	rs34774469	1	10	134953920	A	G	0.0109771	0.00182042	1.644e-09	0.2412	0.92451	RPL5P28	pseudogene	intergenic	0.237
136	q26.3	rs12773533	Y	Y	3	1	64.7263	rs12781601	0.999748	10	134972378	A	G	0.00813608	0.00141966	9.981e-09	0.2781	0.832928	KNDC1	protein_coding	intergenic	0.625	5
137	p15.2	rs10766073	Y	N	3	1	461.128	rs10832017	1	11	13309671	A	G	-0.00987266	0.00143227	5.463e-12	0.2703	0.927581	ARNTL	protein_coding	intronic	1.677	5	0.987643	eQTLGen_cis_eQTLs:BIOSQTL/BIOS_eQTL_geneLevel:GTEx/v8/Whole_Blood	-	No
137	p15.2	rs10766073	Y	N	3	1	349.403	rs11022749	1	11	13307366	A	G	0.00980882	0.00143111	7.204e-12	0.729	0.917712	ARNTL	protein_coding	intronic	1.294	6	0.987643	eQTLGen_cis_eQTLs:BIOSQTL/BIOS_eQTL_geneLevel:GTEx/v8/Whole_Blood	-	No
137	p15.2	rs10766073	Y	N	3	1	114.324	rs11022752	0.999996	11	13307622	A	G	0.00978819	0.00143144	8.02e-12	0.7292	0.917712	ARNTL	protein_coding	intronic	9.149	5	0.987643	eQTLGen_cis_eQTLs:BIOSQTL/BIOS_eQTL_geneLevel:GTEx/v8/Whole_Blood	-	No
138	p14.3	rs11028033	Y	Y	1	1	6.43275	rs11028033	0.0556855	11	24595442	T	C	0.00753513	0.00133389	1.609e-08	0.6503	1	LUZP2	protein_coding	intronic	6.096	6	8.71328e-05			No
139	q12.1	rs61904011	Y	Y	2	1	223.466	rs11607308	0.742567	11	57808954	T	C	0.00801633	0.00142766	1.963e-08	0.2731	1	OR9Q1	protein_coding	ncRNA_exonic	1.924	7	0.0085949			No
139	q12.1	rs61904011	Y	Y	2	1	223.422	rs11605988	1	11	57797100	A	T	-0.0078925	0.00142799	3.264e-08	0.7271	0.990269	OR9Q1	protein_coding	intronic	0.002	7	0.0085949			No
140	q12.3	rs584845	Y	N	3	1	409.471	rs10897290	0.98045	11	62451681	T	C	-0.00930528	0.00153883	1.478e-09	0.2187	0.981302	LRRN4CL	protein_coding	intergenic	1.562	7	5.43721e-05			No
140	q12.3	rs584845	Y	N	3	1	276.945	rs2957114	1	11	62510764	T	C	0.00931914	0.00154214	1.51e-09	0.7826	1	TTC9C	protein_coding	intergenic	2.449		0.000139735	eQTLGen_cis_eQTLs:BIOSQTL/BIOS_eQTL_geneLevel:GTEx/v8/Adipose_Subcutaneous:GTEx/v8/Adipose_Visceral_Omentum:GTEx/v8/Adrenal_Gland:GTEx/v8/Cells_EBV-transformed_lymphocytes:GTEx/v8/Whole_Blood:GTEx/v8/Artery_Aorta:GTEx/v8/Artery_Coronary:GTEx/v8/Artery_Tibial:GTEx/v8/Brain_Anterior_cingulate_cortex_BA24:GTEx/v8/Brain_Cerebellar_Hemisphere:GTEx/v8/Brain_Cerebellum:GTEx/v8/Brain_Cortex:GTEx/v8/Brain_Hippocampus:GTEx/v8/Brain_Nucleus_accumbens_basal_ganglia:GTEx/v8/Nerve_Tibial	-	No
140	q12.3	rs584845	Y	N	3	1	150.239	rs693486	1	11	62493912	T	C	0.00914164	0.0015442	3.213e-09	0.7834	0.987496	HNRNPUL2-BSCL2	protein_coding	intronic	1.473			BIOSQTL/BIOS_eQTL_geneLevel	+	No
141	q13.5	rs7123238	Y	N	3	1	280.075	rs10793195	1	11	76504732	A	G	0.0101863	0.00190434	8.822e-08	0.7783	0.280265			intronic	18.51	2b
141	q13.5	rs7123238	Y	N	3	1	187.303	rs6144398	0.999999	11	76464812	G	GCGGGAAAAAGTTA	-0.00994363	0.00193909	2.936e-07	0.2109	0.280479			intergenic	6.619
141	q13.5	rs7123238	Y	N	3	1	62.5771	rs28428842	1	11	76445728	T	G	-0.00855149	0.00165534	2.392e-07	0.1801	0.83388			intergenic	1.293	1f
142	q23.2	rs236911	Y	Y	3	1	73.6713	rs10750019	0.997502	11	112875768	C	G	0.00719042	0.00127445	1.677e-08	0.4703	0.210428	NCAM1	protein_coding	intronic	0.26	7		eQTLGen_cis_eQTLs:BIOSQTL/BIOS_eQTL_geneLevel:GTEx/v8/Artery_Tibial:GTEx/v8/Muscle_Skeletal	+	Yes	Dorsolateral_Prefrontal_Cortex:Hippocampus
142	q23.2	rs236911	Y	Y	3	1	59.1218	rs7108081	0.880149	11	112865115	A	G	-0.00728363	0.00127448	1.094e-08	0.5299	0.210428	NCAM1	protein_coding	intronic	5.848	5		eQTLGen_cis_eQTLs:BIOSQTL/BIOS_eQTL_geneLevel:GTEx/v8/Artery_Tibial:GTEx/v8/Muscle_Skeletal	+	Yes	Dorsolateral_Prefrontal_Cortex:Hippocampus
142	q23.2	rs236911	Y	Y	3	1	26.3481	rs7950836	1	11	112856137	T	C	-0.00863494	0.00158236	4.847e-08	0.4907	0.210428	NCAM1	protein_coding	intronic	4.786	5		eQTLGen_cis_eQTLs:BIOSQTL/BIOS_eQTL_geneLevel:GTEx/v8/Artery_Tibial:GTEx/v8/Muscle_Skeletal	+	Yes	Dorsolateral_Prefrontal_Cortex:Hippocampus
143	q25	rs6590700	Y	N	3	0.999986	252.181	rs74622686	1	11	134264227	A	G	-0.0103641	0.0018597	2.5e-08	0.8647	1	B3GAT1	protein_coding	intronic	1.321	5	0.789153	eQTLGen_cis_eQTLs:eQTLGen_trans_eQTLs:BIOSQTL/BIOS_eQTL_geneLevel:GTEx/v8/Adipose_Subcutaneous:GTEx/v8/Adipose_Visceral_Omentum:GTEx/v8/Whole_Blood:GTEx/v8/Artery_Aorta	-	No
143	q25	rs6590700	Y	N	3	0.999986	252.015	rs78975867	1	11	134264729	A	G	0.0102679	0.00186553	3.706e-08	0.1343	1	B3GAT1	protein_coding	intronic	4.374	5	0.789153	eQTLGen_cis_eQTLs:eQTLGen_trans_eQTLs:BIOSQTL/BIOS_eQTL_geneLevel:GTEx/v8/Adipose_Subcutaneous:GTEx/v8/Adipose_Visceral_Omentum:GTEx/v8/Whole_Blood:GTEx/v8/Artery_Aorta	-	No
143	q25	rs6590700	Y	N	3	0.999986	6.1065	rs6590700	0.137576	11	133315491	T	C	0.00853057	0.00150424	1.418e-08	0.7668	1	OPCML	protein_coding	intronic	1.082	7	0.578156			No
144	p13.31	rs7965269	Y	Y	3	1	359.097	rs12306707	1	12	7008616	C	G	-0.00763409	0.00143958	1.142e-07	0.734	0.679907			intronic	1.247	7
144	p13.31	rs7965269	Y	Y	3	1	148.249	rs7134129	1	12	6998158	C	G	0.00780032	0.00144183	6.3e-08	0.2647	0.681579			intronic	6.273	7
144	p13.31	rs7965269	Y	Y	3	1	127.373	rs7309573	1	12	7008438	A	G	0.00762903	0.00143565	1.075e-07	0.2683	0.683712			intronic	2.432	6
145	p12.3	rs12309210	Y	N	3	1	896.87	rs112973000	0.951153	12	15400589	G	GA	0.0104786	0.00136796	1.857e-14	0.3162	0.995654	RERG	protein_coding	intronic	2.932		0.00116496	PsychENCODE_eQTLs	+	No
145	p12.3	rs12309210	Y	N	3	1	487.287	rs73055263	1	12	15417595	A	C	-0.010457	0.00136854	2.15e-14	0.6843	0.986954	RERG	protein_coding	intronic	2.256	7	0.00116496	PsychENCODE_eQTLs	+	No
145	p12.3	rs12309210	Y	N	3	1	424.374	rs12307658	1	12	15388131	A	C	-0.0104873	0.0013675	1.734e-14	0.6834	1	RERG	protein_coding	intronic	1.907	7	0.00116496	PsychENCODE_eQTLs	+	No
146	p12.3	rs4763522	Y	N	3	1	379.154	rs1388693	1	12	19359192	A	G	0.00915073	0.00147355	5.296e-10	0.7523	0.905784	PLEKHA5	protein_coding	intronic	3.834	7	0.999999	PsychENCODE_eQTLs:eQTLGen_cis_eQTLs:BIOSQTL/BIOS_eQTL_geneLevel	+	No
146	p12.3	rs4763522	Y	N	3	1	351.542	rs1399471	1	12	19312221	C	G	-0.00985379	0.00144909	1.049e-11	0.2606	0.981743	PLEKHA5	protein_coding	intronic	2.383	5	0.999999	PsychENCODE_eQTLs:eQTLGen_cis_eQTLs:BIOSQTL/BIOS_eQTL_geneLevel	+	No
146	p12.3	rs4763522	Y	N	3	1	31.8139	rs10841196	0.995514	12	19421256	A	G	-0.0093526	0.00163307	1.023e-08	0.1865	0.572893	PLEKHA5	protein_coding	intronic	2.418	7	0.999999	PsychENCODE_eQTLs:eQTLGen_cis_eQTLs:BIOSQTL/BIOS_eQTL_geneLevel	+	No
147	p12.1	rs9804988	Y	N	3	1	514.346	rs4520683	1	12	23946204	A	G	-0.00746704	0.0013107	1.223e-08	0.3797	0.10936	SOX5	protein_coding	intronic	6.795	7	0.999399			No
147	p12.1	rs9804988	Y	N	3	1	280.752	rs7134575	1	12	23978200	A	G	0.014407	0.00197681	3.152e-13	0.1173	0.955106	SOX5	protein_coding	intronic	0.305	7	0.999399			No
147	p12.1	rs9804988	Y	N	3	1	176.169	rs10734730	1	12	23954548	T	G	0.00767719	0.0012836	2.216e-09	0.4335	0.198109	SOX5	protein_coding	intronic	0.532	6	0.999399			No
148	q12	rs60064985	Y	Y	3	1	344.504	rs10880966	1	12	46801782	C	G	-0.00762122	0.00131016	6.004e-09	0.3805	1	RP11-96H19.1	lincRNA	ncRNA_intronic	3.997	7
148	q12	rs60064985	Y	Y	3	1	208.15	rs2408506	0.999705	12	46725139	T	C	0.00746087	0.00130549	1.095e-08	0.6122	0.760175	SLC38A2	protein_coding	intergenic	0.093	7	0.969357	PsychENCODE_eQTLs:eQTLGen_cis_eQTLs	-	No
148	q12	rs60064985	Y	Y	3	1	140.488	rs4238102	1	12	46726496	A	T	0.00723604	0.00130756	3.123e-08	0.6155	0.790737	SLC38A2	protein_coding	intergenic	9.718	7	0.969357	PsychENCODE_eQTLs:eQTLGen_cis_eQTLs	-	No
149	q13.2	rs1081975	Y	N	3	1	311.083	rs705699	1	12	56384804	A	G	-0.00837664	0.0012981	1.096e-10	0.4006	0.979684	RAB5B	protein_coding	intronic	15.06		0.215699	eQTLGen_cis_eQTLs:GTEx/v8/Artery_Tibial:GTEx/v8/Muscle_Skeletal	+	No
149	q13.2	rs1081975	Y	N	3	1	165.827	rs11171739	1	12	56470625	T	C	0.00817183	0.00128731	2.182e-10	0.5764	0.808872	ERBB3	protein_coding	intergenic	2.614	1f	4.35825e-06	eQTLGen_cis_eQTLs:BIOSQTL/BIOS_eQTL_geneLevel	+	No
149	q13.2	rs1081975	Y	N	3	1	150.905	rs61937247	0.958409	12	56381484	A	C	0.00756708	0.00136763	3.144e-08	0.6835	0.727501	RAB5B	protein_coding	intronic	2.59	7	0.215699	eQTLGen_cis_eQTLs:GTEx/v8/Artery_Tibial:GTEx/v8/Muscle_Skeletal	+	No
150	q21.1	rs7977748	Y	Y	3	1	42.4475	rs11180254	0.998232	12	75240991	A	T	-0.00983961	0.00170235	7.473e-09	0.3154	0.848804	RP11-361A23.3	pseudogene	intergenic	0.074	5
150	q21.1	rs7977748	Y	Y	3	1	33.1205	rs11180256	0.987752	12	75247486	T	C	0.00981865	0.00171625	1.06e-08	0.6938	0.85793	RP11-361A23.3	pseudogene	intergenic	3.001	5
150	q21.1	rs7977748	Y	Y	3	1	8.2851	rs4298976	0.201215	12	75247151	T	G	0.00986164	0.00171656	9.185e-09	0.694	0.871526	RP11-361A23.3	pseudogene	intergenic	4.601
151	q21.31	rs401687	Y	Y	3	1	213.443	rs370604	1	12	83926427	T	C	-0.00806737	0.00127225	2.281e-10	0.495	1	RP11-384P14.1	lincRNA	intergenic	2.725
151	q21.31	rs401687	Y	Y	3	1	206.233	rs7971256	1	12	84093378	A	T	0.00759466	0.00130807	6.415e-09	0.3837	0.530975	RP11-384P14.1	lincRNA	intergenic	2.974	6
151	q21.31	rs401687	Y	Y	3	1	11.1017	rs11115900	0.96777	12	83923359	A	G	0.00795688	0.00127229	4.006e-10	0.5061	0.995988	RP11-384P14.1	lincRNA	intergenic	1.258	6
152	q21.33	rs60689454	Y	N	2	1	49.8527	rs59679178	0.5	12	90415433	CT	C	-0.0102376	0.0018543	3.378e-08	0.7713	1	RP11-654D12.2	lincRNA	intergenic	0.63
152	q21.33	rs60689454	Y	N	2	1	48.4968	rs10745521	0.999922	12	90423754	T	G	0.00738098	0.0014875	6.968e-07	0.2409	0.784708			intergenic	1.841	7
153	q23.1	rs76904423	Y	Y	3	1	537.505	rs117534558	1	12	101178124	C	G	-0.0268918	0.00461186	5.525e-09	0.9806	1	ANO4	protein_coding	intronic	1.212	7	0.844045			No
153	q23.1	rs76904423	Y	Y	3	1	270.476	rs17030496	0.999999	12	101128866	A	C	0.0244125	0.0042799	1.167e-08	0.0226	0.896289	ANO4	protein_coding	intronic	1.043	7	0.844045			No
153	q23.1	rs76904423	Y	Y	3	1	263.611	rs76904423	1	12	101188744	A	G	0.0273068	0.00463535	3.829e-09	0.0192	1	ANO4	protein_coding	UTR5	6.253	4	0.844045			No
154	q23.3	rs3764002	Y	N	3	1	401.319	rs11113256	1	12	107690149	T	C	0.00833637	0.00128926	1.007e-10	0.5811	1	BTBD11	protein_coding	intergenic	3.98	6	0.993433	eQTLGen_cis_eQTLs:BIOSQTL/BIOS_eQTL_geneLevel	-	No
154	q23.3	rs3764002	Y	N	3	1	361.993	rs3764002	1	12	108618630	T	C	-0.0104171	0.00140733	1.343e-13	0.2862	1	WSCD2	protein_coding	exonic	28.1	7	0.494026			No
154	q23.3	rs3764002	Y	N	3	1	36.9353	rs4964208	0.398834	12	107694429	T	C	-0.00857975	0.00128961	2.871e-11	0.4181	0.995846	BTBD11	protein_coding	intergenic	2.985	5	0.993433	eQTLGen_cis_eQTLs:BIOSQTL/BIOS_eQTL_geneLevel	-	No
155	q24.31	rs67624109	Y	N	3	1	943.568	rs2695478	0.5	12	123689521	T	C	0.0126978	0.00160144	2.205e-15	0.8037	0.920254	MPHOSPH9	protein_coding	intronic	6.869		0.000759987	eQTLGen_cis_eQTLs:BIOSQTL/BIOS_eQTL_geneLevel:GTEx/v8/Adipose_Visceral_Omentum:GTEx/v8/Artery_Aorta:GTEx/v8/Artery_Tibial:GTEx/v8/Muscle_Skeletal:GTEx/v8/Nerve_Tibial	-	No
155	q24.31	rs67624109	Y	N	3	1	503.217	rs10846515	1	12	123801672	T	G	-0.0126392	0.00156581	6.91e-16	0.2085	0.987831	SBNO1	protein_coding	intronic	0.328	7	1	eQTLGen_cis_eQTLs:BIOSQTL/BIOS_eQTL_geneLevel:GTEx/v8/Muscle_Skeletal	+	Yes	Promoter_anchored_loops:Adult_Cortex:Fetal_Cortex
155	q24.31	rs67624109	Y	N	3	1	455.028	rs28768122	1	12	123885974	T	C	-0.0108149	0.00148455	3.208e-13	0.2423	0.734877	SETD8	protein_coding	intronic	0.695	6	0.945359	PsychENCODE_eQTLs:eQTLGen_cis_eQTLs:BIOSQTL/BIOS_eQTL_geneLevel:GTEx/v8/Whole_Blood:GTEx/v8/Artery_Tibial:GTEx/v8/Brain_Cerebellar_Hemisphere:GTEx/v8/Brain_Cerebellum:GTEx/v8/Muscle_Skeletal:GTEx/v8/Nerve_Tibial	-	Yes	Adult_Cortex:Fetal_Cortex
156	q13.2	rs67277443	Y	N	3	1	155.678	rs67277443	1	13	34622370	CAGG	C	-0.00745301	0.00130617	1.158e-08	0.3867	1	VDAC1P12	pseudogene	intergenic	2.34
156	q13.2	rs67277443	Y	N	3	1	139.482	rs7333319	0.997868	13	34584388	A	G	0.00709304	0.00127229	2.475e-08	0.4938	0.421781	RFC3	protein_coding	intergenic	9.3	6	0.00098446			Yes	Fetal_Cortex
156	q13.2	rs67277443	Y	N	3	1	18.7819	rs7139664	0.205459	13	34627269	A	G	0.00735802	0.00130623	1.774e-08	0.6134	0.987305	VDAC1P12	pseudogene	intergenic	0.132	6
157	q14.3	rs2408858	Y	N	3	1	630.626	rs73201847	1	13	53929134	T	C	0.00982209	0.00138926	1.549e-12	0.2991	0.380066	AL450423.1	miRNA	intergenic	4.064	6
157	q14.3	rs2408858	Y	N	3	1	424.704	rs7326433	1	13	53922268	A	G	-0.00926479	0.00127896	4.362e-13	0.4486	1	AL450423.1	miRNA	intergenic	3.702	7
157	q14.3	rs2408858	Y	N	3	1	208.758	rs7982061	1	13	60324979	A	G	-0.0102232	0.00148227	5.304e-12	0.2434	0.934855	DIAPH3	protein_coding	intronic	19.55	4	1.22546e-12	PsychENCODE_eQTLs:GTEx/v8/Adipose_Visceral_Omentum:GTEx/v8/Artery_Tibial:GTEx/v8/Brain_Anterior_cingulate_cortex_BA24:GTEx/v8/Brain_Caudate_basal_ganglia:GTEx/v8/Brain_Cortex:GTEx/v8/Brain_Frontal_Cortex_BA9:GTEx/v8/Brain_Hippocampus:GTEx/v8/Brain_Nucleus_accumbens_basal_ganglia	-	No
158	q21.31	rs1460655	Y	Y	3	0.999987	188.558	rs4126981	0.947564	13	66495671	A	G	0.0105046	0.00184486	1.24e-08	0.1379	0.863242	LINC01052	lincRNA	intergenic	6.169
158	q21.31	rs1460655	Y	Y	3	0.999987	188.335	rs113119613	1	13	66584716	T	C	-0.00949118	0.00172598	3.819e-08	0.8379	0.394425	MIR548X2	miRNA	intergenic	0.893	7
158	q21.31	rs1460655	Y	Y	3	0.999987	6.34191	rs17837236	0.223565	13	66589579	A	G	0.0141496	0.00242246	5.181e-09	0.0745	0.329723	MIR548X2	miRNA	intergenic	0.389	7
159	q22.1	rs78116502	Y	N	2	1	284.366	rs9592970	1	13	74691126	A	T	0.0109222	0.00181704	1.846e-09	0.143	0.992209	KLF12	protein_coding	intronic	3.091	6	0.982233	eQTLGen_cis_eQTLs:BIOSQTL/BIOS_eQTL_geneLevel:GTEx/v8/Whole_Blood	-	No
159	q22.1	rs78116502	Y	N	2	1	284.295	rs9600232	1	13	74692807	T	C	-0.0108668	0.00181598	2.178e-09	0.8568	0.992209	KLF12	protein_coding	intronic	6.488	3a	0.982233	eQTLGen_cis_eQTLs:BIOSQTL/BIOS_eQTL_geneLevel:GTEx/v8/Whole_Blood	-	No
160	q12	rs28826952	Y	N	3	0.999977	87.9904	rs111819728	0.903847	14	29462589	T	C	-0.011596	0.00208112	2.523e-08	0.1684	0.843494	RP11-148E17.1	lincRNA	ncRNA_intronic	0.002	6
160	q12	rs28826952	Y	N	3	0.999977	87.4604	rs118085418	1	14	29487482	T	C	0.011247	0.00200946	2.183e-08	0.8159	0.994124	RP11-148E17.1	lincRNA	ncRNA_intronic	1.02	6
160	q12	rs28826952	Y	N	3	0.999977	5.56196	rs72671483	0.900918	14	29697709	A	G	0.0147979	0.0026915	3.847e-08	0.0955	1	RP11-562L8.1	processed_transcript	intergenic	2.013	4
161	q13.2	rs34034928	Y	N	3	1	360.164	rs10145536	1	14	37738197	T	C	0.00760352	0.0013568	2.091e-08	0.6738	0.953825	MIPOL1	protein_coding	intronic	1.588	6	6.81656e-06	GTEx/v8/Adipose_Subcutaneous:GTEx/v8/Adipose_Visceral_Omentum:GTEx/v8/Artery_Tibial:GTEx/v8/Nerve_Tibial	-	No
161	q13.2	rs34034928	Y	N	3	1	211.744	rs17106535	0.947893	14	37740272	A	G	-0.00823951	0.00137808	2.24e-09	0.3078	1	MIPOL1	protein_coding	intronic	1.61	7	6.81656e-06	GTEx/v8/Adipose_Subcutaneous:GTEx/v8/Adipose_Visceral_Omentum:GTEx/v8/Artery_Tibial:GTEx/v8/Nerve_Tibial	-	No
161	q13.2	rs34034928	Y	N	3	1	130.287	rs10151106	1	14	37803019	A	G	-0.00741881	0.00135702	4.571e-08	0.326	0.953825	MIPOL1	protein_coding	intronic	5.998	7	6.81656e-06	GTEx/v8/Adipose_Subcutaneous:GTEx/v8/Adipose_Visceral_Omentum:GTEx/v8/Artery_Tibial:GTEx/v8/Nerve_Tibial	-	No
162	q21.1	rs1137567	Y	N	3	1	351.54	rs10483526	1	14	42086798	T	G	0.00711297	0.00127222	2.262e-08	0.497	0.933202	LRFN5	protein_coding	intronic	4.757		0.712325	PsychENCODE_eQTLs:GTEx/v8/Adipose_Subcutaneous:GTEx/v8/Artery_Aorta:GTEx/v8/Artery_Tibial:GTEx/v8/Brain_Cerebellar_Hemisphere:GTEx/v8/Brain_Cerebellum:GTEx/v8/Nerve_Tibial	-	No
162	q21.1	rs1137567	Y	N	3	1	165.742	rs8020581	1	14	42096100	T	C	-0.00728511	0.00127273	1.043e-08	0.5145	0.954881	LRFN5	protein_coding	intronic	0.094	6	0.712325	PsychENCODE_eQTLs:GTEx/v8/Adipose_Subcutaneous:GTEx/v8/Artery_Aorta:GTEx/v8/Artery_Tibial:GTEx/v8/Brain_Cerebellar_Hemisphere:GTEx/v8/Brain_Cerebellum:GTEx/v8/Nerve_Tibial	-	No
162	q21.1	rs1137567	Y	N	3	1	102.685	rs61990288	0.842616	14	42074726	A	G	-0.00711331	0.00127228	2.254e-08	0.4943	0.948973	CTD-2298J14.2	lincRNA	upstream	2.868	4
163	q21.2	rs1491905	Y	N	3	1	307.812	rs12885033	1	14	47311988	A	C	-0.00905412	0.001589	1.214e-08	0.5466	0.947478	MDGA2	protein_coding	intronic	0.833	7	0.993217	GTEx/v8/Brain_Caudate_basal_ganglia:GTEx/v8/Brain_Cerebellar_Hemisphere:GTEx/v8/Brain_Cortex:GTEx/v8/Brain_Nucleus_accumbens_basal_ganglia	-	No
163	q21.2	rs1491905	Y	N	3	1	189.783	rs12885458	1	14	47303114	T	G	0.00920734	0.00159021	7.025e-09	0.4495	0.97586	MDGA2	protein_coding	intergenic	1.148	7	0.993217	GTEx/v8/Brain_Caudate_basal_ganglia:GTEx/v8/Brain_Cerebellar_Hemisphere:GTEx/v8/Brain_Cortex:GTEx/v8/Brain_Nucleus_accumbens_basal_ganglia	-	No
163	q21.2	rs1491905	Y	N	3	1	111.726	rs12879453	1	14	47309879	A	G	0.009082	0.00159054	1.131e-08	0.4485	0.94798	MDGA2	protein_coding	UTR3	18.74	6	0.993217	GTEx/v8/Brain_Caudate_basal_ganglia:GTEx/v8/Brain_Cerebellar_Hemisphere:GTEx/v8/Brain_Cortex:GTEx/v8/Brain_Nucleus_accumbens_basal_ganglia	-	No
164	q22.2	rs56262555	Y	Y	1	1	5.68274	rs56262555	0.314845	14	55561962	T	C	-0.00715479	0.00127673	2.092e-08	0.4579	1	MAPK1IP1L	protein_coding	intergenic	0.764	5	0.389494	eQTLGen_cis_eQTLs:GTEx/v8/Adipose_Subcutaneous:GTEx/v8/Muscle_Skeletal:GTEx/v8/Nerve_Tibial	-	Yes	Adult_Cortex:Fetal_Cortex
165	q24.1	rs10135971	Y	N	3	1	507.532	rs10148614	1	14	69534982	A	T	0.0102937	0.00135551	3.105e-14	0.3274	0.986111	DCAF5	protein_coding	intronic	4.649	6	0.999969	PsychENCODE_eQTLs:eQTLGen_cis_eQTLs	-	No
165	q24.1	rs10135971	Y	N	3	1	460.125	rs10147369	1	14	69610725	T	C	-0.0103542	0.00135455	2.102e-14	0.6717	0.981526	DCAF5	protein_coding	intronic	7.632	5	0.999969	PsychENCODE_eQTLs:eQTLGen_cis_eQTLs	-	No
165	q24.1	rs10135971	Y	N	3	1	47.2342	rs4902677	1	14	69403695	T	C	-0.00773234	0.00137415	1.833e-08	0.311	1	ACTN1	protein_coding	intronic	1.741	5	0.999931	eQTLGen_cis_eQTLs:GTEx/v8/Artery_Tibial	+	No
166	q24.3	rs34253239	Y	N	3	1	199.526	rs888415	1	14	75109195	A	G	-0.00909297	0.00158996	1.074e-08	0.4503	0.588354	AREL1	protein_coding	intergenic	5.259	7	0.0118021	PsychENCODE_eQTLs:GTEx/v8/Artery_Tibial:GTEx/v8/Brain_Caudate_basal_ganglia:GTEx/v8/Brain_Cerebellar_Hemisphere:GTEx/v8/Brain_Cortex:GTEx/v8/Brain_Frontal_Cortex_BA9	-	No
166	q24.3	rs34253239	Y	N	3	1	173.512	rs4530060	0.968913	14	75090005	C	G	0.00920677	0.00162606	1.5e-08	0.6155	0.398318	CTD-2207P18.2	lincRNA	intergenic	1.263	7
166	q24.3	rs34253239	Y	N	3	1	15.8607	rs2884668	1	14	75281576	A	T	0.00693984	0.0012722	4.884e-08	0.501	0.92727	YLPM1	protein_coding	intronic	1.383	6	0.999933	GTEx/v8/Adipose_Subcutaneous:GTEx/v8/Nerve_Tibial	+	No
167	q32.2	rs3803286	Y	N	3	1	382.279	rs60658776	1	14	103383200	T	C	0.00813326	0.00147475	3.481e-08	0.2471	0.446575	TRAF3	protein_coding	intergenic	3.279	4	0.998406	PsychENCODE_eQTLs:eQTLGen_cis_eQTLs:BIOSQTL/BIOS_eQTL_geneLevel:GTEx/v8/Brain_Cortex:GTEx/v8/Brain_Hypothalamus:GTEx/v8/Brain_Spinal_cord_cervical_c-1	+	No
167	q32.2	rs3803286	Y	N	3	1	261.992	rs12887521	1	14	103247844	A	C	-0.00923435	0.00133792	5.111e-12	0.6548	0.973173	TRAF3	protein_coding	intronic	2.977	5	0.998406	PsychENCODE_eQTLs:eQTLGen_cis_eQTLs:BIOSQTL/BIOS_eQTL_geneLevel:GTEx/v8/Brain_Cortex:GTEx/v8/Brain_Hypothalamus:GTEx/v8/Brain_Spinal_cord_cervical_c-1	+	No
167	q32.2	rs3803286	Y	N	3	1	100.801	rs12436513	1	14	103269755	A	C	-0.00875795	0.00131996	3.238e-11	0.6333	0.864366	TRAF3	protein_coding	intronic	0.116	5	0.998406	PsychENCODE_eQTLs:eQTLGen_cis_eQTLs:BIOSQTL/BIOS_eQTL_geneLevel:GTEx/v8/Brain_Cortex:GTEx/v8/Brain_Hypothalamus:GTEx/v8/Brain_Spinal_cord_cervical_c-1	+	No
168	q14	rs35134214	Y	N	3	1	252.934	rs6495979	1	15	38847359	T	C	0.00751671	0.0014293	1.445e-07	0.2721	0.617722			intronic	4.963	7
168	q14	rs35134214	Y	N	3	1	147.963	rs16967103	0.997316	15	38899190	T	C	-0.00765672	0.00158787	1.424e-06	0.7992	0.884782			intergenic	5.273	5
168	q14	rs35134214	Y	N	3	1	47.3151	rs17574546	0.9999	15	38902476	A	C	-0.00776036	0.00158699	1.01e-06	0.7989	0.871917			intergenic	8.111	5
169	q21.1	rs1915159	Y	N	3	1	324.468	rs1915159	1	15	46406722	A	G	-0.00782407	0.00127428	8.262e-10	0.4714	1	RP11-315O8.1	pseudogene	intergenic	1.768
169	q21.1	rs1915159	Y	N	3	1	300.836	rs1915158	0.920083	15	46406948	T	G	0.00775526	0.00131758	3.955e-09	0.3699	0.555375	RP11-315O8.1	pseudogene	intergenic	1.474
169	q21.1	rs1915159	Y	N	3	1	33.275	rs12441014	0.999991	15	46425973	T	C	0.00797501	0.00145291	4.053e-08	0.2585	0.276679	RP11-315O8.1	pseudogene	intergenic	1.39	7
170	q23	rs11630322	Y	N	2	1	203.78	rs11630322	1	15	69951728	A	G	-0.00755942	0.00132204	1.078e-08	0.636	1	RP11-279F6.3	lincRNA	ncRNA_intronic	5.411	5
170	q23	rs11630322	Y	N	2	1	200.337	rs58825917	1	15	69956205	A	G	0.00681065	0.00165992	4.082e-05	0.3487	0.952965			ncRNA_intronic	0.029	5
171	q24.1	rs71137359	Y	N	3	1	36.0576	rs76112860	0.608598	15	73791386	C	G	0.0154247	0.00278776	3.152e-08	0.0551	0.954468	C15orf60	protein_coding	intronic	0.589	4	0.00343584			No
171	q24.1	rs71137359	Y	N	3	1	22.996	rs77954930	0.999997	15	73904021	T	C	-0.0152333	0.00279254	4.893e-08	0.9451	0.977439	NPTN	protein_coding	intronic	0.227	6	0.988918	GTEx/v8/Artery_Tibial:GTEx/v8/Brain_Cerebellum	-	No
171	q24.1	rs71137359	Y	N	3	1	16.394	rs71137359	0.999837	15	74165781	CTTT	C	-0.0141919	0.00209815	1.339e-11	0.835	1	RP11-24D15.1	antisense	upstream	0.595
172	q25.3	rs4369625	Y	N	3	1	289.955	rs4887460	1	15	86981652	T	C	-0.00753211	0.00129529	6.047e-09	0.406	0.632896	AGBL1	protein_coding	intronic	0.973	6	3.60067e-23			No
172	q25.3	rs4369625	Y	N	3	1	250.463	rs2346308	1	15	86963879	T	G	0.0078189	0.00128833	1.29e-09	0.5789	0.689494	AGBL1	protein_coding	intronic	0.108	6	3.60067e-23			No
172	q25.3	rs4369625	Y	N	3	1	61.6318	rs4243098	0.999812	15	86928354	T	C	0.00861429	0.00135637	2.134e-10	0.6734	1	AGBL1	protein_coding	intronic	1.071	7	3.60067e-23			No
173	q26.1	rs6496748	Y	N	3	1	584.068	rs11073964	1	15	91543761	T	C	0.0103528	0.0012975	1.479e-15	0.4017	0.988147	VPS33B	protein_coding	exonic	22	6	2.91337e-09	eQTLGen_cis_eQTLs:BIOSQTL/BIOS_eQTL_geneLevel:GTEx/v8/Adipose_Subcutaneous:GTEx/v8/Adipose_Visceral_Omentum:GTEx/v8/Whole_Blood:GTEx/v8/Artery_Aorta:GTEx/v8/Artery_Tibial:GTEx/v8/Brain_Caudate_basal_ganglia:GTEx/v8/Brain_Cerebellum:GTEx/v8/Brain_Cortex:GTEx/v8/Brain_Putamen_basal_ganglia:GTEx/v8/Muscle_Skeletal:GTEx/v8/Nerve_Tibial	-	No
173	q26.1	rs6496748	Y	N	3	1	368.291	rs7164916	1	15	91561446	T	C	-0.0100887	0.00130547	1.089e-14	0.6122	0.91623	VPS33B	protein_coding	intronic	4.003	7	2.91337e-09	eQTLGen_cis_eQTLs:BIOSQTL/BIOS_eQTL_geneLevel:GTEx/v8/Adipose_Subcutaneous:GTEx/v8/Adipose_Visceral_Omentum:GTEx/v8/Whole_Blood:GTEx/v8/Artery_Aorta:GTEx/v8/Artery_Tibial:GTEx/v8/Brain_Caudate_basal_ganglia:GTEx/v8/Brain_Cerebellum:GTEx/v8/Brain_Cortex:GTEx/v8/Brain_Putamen_basal_ganglia:GTEx/v8/Muscle_Skeletal:GTEx/v8/Nerve_Tibial	-	No
173	q26.1	rs6496748	Y	N	3	1	85.8683	rs10775251	1	15	91554425	T	G	-0.0101568	0.00130634	7.544e-15	0.6136	0.91623	VPS33B	protein_coding	intronic	7.991	5	2.91337e-09	eQTLGen_cis_eQTLs:BIOSQTL/BIOS_eQTL_geneLevel:GTEx/v8/Adipose_Subcutaneous:GTEx/v8/Adipose_Visceral_Omentum:GTEx/v8/Whole_Blood:GTEx/v8/Artery_Aorta:GTEx/v8/Artery_Tibial:GTEx/v8/Brain_Caudate_basal_ganglia:GTEx/v8/Brain_Cerebellum:GTEx/v8/Brain_Cortex:GTEx/v8/Brain_Putamen_basal_ganglia:GTEx/v8/Muscle_Skeletal:GTEx/v8/Nerve_Tibial	-	No
174	q26.2	rs12438687	Y	Y	3	0.98008	5.41487	rs12438687	0.62106	15	96955776	T	C	0.0105865	0.00189892	2.469e-08	0.1288	1	RP11-522B15.4	lincRNA	intergenic	0.808	4
174	q26.2	rs12438687	Y	Y	3	0.98008	3.00291	rs16975040	1	15	95888064	T	C	0.0070888	0.00128072	3.111e-08	0.5576	1	CTD-2536I1.1	lincRNA	intergenic	5.215	7
174	q26.2	rs12438687	Y	Y	3	0.98008	2.82307	rs12324403	1	15	95878496	T	C	0.00815008	0.00149433	4.923e-08	0.7623	0.178792	CTD-2536I1.1	lincRNA	intergenic	0.719	5
175	p13.3	rs3752490	Y	Y	3	1	472.129	rs8045262	1	16	704529	A	T	-0.00736731	0.00129752	1.36e-08	0.4017	0.979623	WDR90	protein_coding	intronic	4.392	7	4.01806e-46	eQTLGen_cis_eQTLs:BIOSQTL/BIOS_eQTL_geneLevel:GTEx/v8/Adipose_Subcutaneous:GTEx/v8/Adipose_Visceral_Omentum:GTEx/v8/Adrenal_Gland:GTEx/v8/Cells_EBV-transformed_lymphocytes:GTEx/v8/Whole_Blood:GTEx/v8/Artery_Aorta:GTEx/v8/Artery_Tibial:GTEx/v8/Brain_Caudate_basal_ganglia:GTEx/v8/Brain_Cerebellum:GTEx/v8/Brain_Cortex:GTEx/v8/Brain_Nucleus_accumbens_basal_ganglia:GTEx/v8/Brain_Putamen_basal_ganglia:GTEx/v8/Muscle_Skeletal:GTEx/v8/Nerve_Tibial	-	No
175	p13.3	rs3752490	Y	Y	3	1	200.269	rs4984908	1	16	713747	A	G	0.00741178	0.00129986	1.181e-08	0.6026	0.995884	WDR90	protein_coding	intronic	3.492	5	4.01806e-46	eQTLGen_cis_eQTLs:BIOSQTL/BIOS_eQTL_geneLevel:GTEx/v8/Adipose_Subcutaneous:GTEx/v8/Adipose_Visceral_Omentum:GTEx/v8/Adrenal_Gland:GTEx/v8/Cells_EBV-transformed_lymphocytes:GTEx/v8/Whole_Blood:GTEx/v8/Artery_Aorta:GTEx/v8/Artery_Tibial:GTEx/v8/Brain_Caudate_basal_ganglia:GTEx/v8/Brain_Cerebellum:GTEx/v8/Brain_Cortex:GTEx/v8/Brain_Nucleus_accumbens_basal_ganglia:GTEx/v8/Brain_Putamen_basal_ganglia:GTEx/v8/Muscle_Skeletal:GTEx/v8/Nerve_Tibial	-	No
175	p13.3	rs3752490	Y	Y	3	1	199.974	rs8046298	1	16	713596	T	G	0.00740398	0.00129986	1.224e-08	0.6026	0.995884	WDR90	protein_coding	intronic	1.113	5	4.01806e-46	eQTLGen_cis_eQTLs:BIOSQTL/BIOS_eQTL_geneLevel:GTEx/v8/Adipose_Subcutaneous:GTEx/v8/Adipose_Visceral_Omentum:GTEx/v8/Adrenal_Gland:GTEx/v8/Cells_EBV-transformed_lymphocytes:GTEx/v8/Whole_Blood:GTEx/v8/Artery_Aorta:GTEx/v8/Artery_Tibial:GTEx/v8/Brain_Caudate_basal_ganglia:GTEx/v8/Brain_Cerebellum:GTEx/v8/Brain_Cortex:GTEx/v8/Brain_Nucleus_accumbens_basal_ganglia:GTEx/v8/Brain_Putamen_basal_ganglia:GTEx/v8/Muscle_Skeletal:GTEx/v8/Nerve_Tibial	-	No
176	p13.2	rs6497316	Y	Y	3	1	219.746	rs4781557	0.999999	16	9713228	A	G	-0.00759796	0.0013695	2.885e-08	0.3149	0.97719	RNA5SP404	rRNA	intergenic	2.421	7
176	p13.2	rs6497316	Y	Y	3	1	169.693	rs7190267	1	16	9715460	T	C	0.00827049	0.00136589	1.407e-09	0.682	0.995425	RNA5SP404	rRNA	intergenic	0.332	6
176	p13.2	rs6497316	Y	Y	3	1	74.0948	rs7190668	1	16	9715712	T	C	0.00824891	0.00136821	1.646e-09	0.684	0.995425	RNA5SP404	rRNA	intergenic	2.009	6
177	p12.1	rs62032342	Y	N	3	1	558.939	rs13335399	1	16	25432873	A	G	-0.0123924	0.00185737	2.522e-11	0.8643	0.870817	CTA-249B10.1	lincRNA	ncRNA_intronic	1.566	7
177	p12.1	rs62032342	Y	N	3	1	412.308	rs4787317	1	16	25353267	T	G	0.014165	0.00178288	1.934e-15	0.1497	0.993053	CTA-249B10.1	lincRNA	intergenic	0.522	5
177	p12.1	rs62032342	Y	N	3	1	161.683	rs12935786	1	16	25370671	A	G	0.0139569	0.00178386	5.101e-15	0.1495	0.986117	CTA-249B10.1	lincRNA	intergenic	0.515	7
178	p11.2	rs8044030	Y	N	3	1	308.846	rs375452507	1	16	31115259	A	T	0.00970976	0.00160359	1.402e-09	0.6189	0.572686	BCKDK	protein_coding	intergenic	4.686	7	0.00580436	eQTLGen_cis_eQTLs:BIOSQTL/BIOS_eQTL_geneLevel:BRAINEAC/HIPP:GTEx/v8/Whole_Blood	-	No
178	p11.2	rs8044030	Y	N	3	1	193.912	rs35351013	1	16	31069854	A	G	-0.00731164	0.00131056	2.423e-08	0.3799	0.709312	ZNF668	protein_coding	intergenic	6.342		0.268892	PsychENCODE_eQTLs:eQTLGen_cis_eQTLs:BIOSQTL/BIOS_eQTL_geneLevel:GTEx/v8/Adipose_Subcutaneous:GTEx/v8/Adipose_Visceral_Omentum:GTEx/v8/Whole_Blood:GTEx/v8/Artery_Aorta:GTEx/v8/Artery_Tibial	-	Yes	Promoter_anchored_loops:Adult_Cortex:Fetal_Cortex
178	p11.2	rs8044030	Y	N	3	1	76.1953	rs1549293	0.99997	16	31141993	T	C	-0.00722707	0.00131929	4.292e-08	0.3676	0.626274	KAT8	protein_coding	UTR3	1.379		0.912576	PsychENCODE_eQTLs:eQTLGen_cis_eQTLs:BIOSQTL/BIOS_eQTL_geneLevel:GTEx/v8/Adipose_Subcutaneous:GTEx/v8/Adipose_Visceral_Omentum:GTEx/v8/Adrenal_Gland:GTEx/v8/Cells_EBV-transformed_lymphocytes:GTEx/v8/Whole_Blood:GTEx/v8/Artery_Aorta:GTEx/v8/Artery_Coronary:GTEx/v8/Artery_Tibial:GTEx/v8/Brain_Amygdala:GTEx/v8/Brain_Anterior_cingulate_cortex_BA24:GTEx/v8/Brain_Caudate_basal_ganglia:GTEx/v8/Brain_Cerebellar_Hemisphere:GTEx/v8/Brain_Cerebellum:GTEx/v8/Brain_Cortex:GTEx/v8/Brain_Frontal_Cortex_BA9:GTEx/v8/Brain_Hippocampus:GTEx/v8/Brain_Hypothalamus:GTEx/v8/Brain_Nucleus_accumbens_basal_ganglia:GTEx/v8/Brain_Putamen_basal_ganglia:GTEx/v8/Muscle_Skeletal:GTEx/v8/Nerve_Tibial	+	No
179	q12.1	rs7187662	Y	N	3	1	57.3222	rs746157	1	16	49593393	T	C	-0.01143	0.00169938	1.743e-11	0.8315	0.690285	ZNF423	protein_coding	intronic	1.469	5	0.990469			Yes	Fetal_Cortex
179	q12.1	rs7187662	Y	N	3	1	32.7407	rs12925456	1	16	49596645	A	T	0.0114232	0.00169938	1.794e-11	0.1685	0.690285	ZNF423	protein_coding	intronic	4.299	7	0.990469			Yes	Fetal_Cortex
179	q12.1	rs7187662	Y	N	3	1	26.683	rs11643007	0.448099	16	49612461	A	C	0.010764	0.0018626	7.514e-09	0.1348	0.526294	ZNF423	protein_coding	intronic	18.85	5	0.990469			Yes	Fetal_Cortex
180	q21	rs1369788	Y	Y	3	1	31.8053	rs1369788	0.998453	16	60591948	A	T	0.008384	0.00129783	1.047e-10	0.4011	1	RP11-354I13.1	lincRNA	intergenic	5.114	6
180	q21	rs1369788	Y	Y	3	1	25.3735	rs8047758	0.998826	16	60597532	T	C	-0.00833952	0.00129859	1.342e-10	0.6003	0.991909	RP11-354I13.1	lincRNA	intergenic	1.045	6
180	q21	rs1369788	Y	Y	3	1	12.7583	rs8057168	0.35743	16	60595796	T	C	-0.00834896	0.00129864	1.285e-10	0.6004	0.995936	RP11-354I13.1	lincRNA	intergenic	0.958	6
181	q21	rs62053265	Y	N	3	1	368.168	rs146743763	1	16	70127480	A	AAT	0.00718176	0.00129099	2.65e-08	0.415	0.767498	RP11-106J23.1	pseudogene	intergenic	3.248
181	q21	rs62053265	Y	N	3	1	144.826	rs1983016	0.999976	16	69970329	A	G	-0.00823488	0.0014632	1.821e-08	0.253	0.233417	WWP2	protein_coding	exonic	0.418	5	0.977902	PsychENCODE_eQTLs:eQTLGen_cis_eQTLs:BIOSQTL/BIOS_eQTL_geneLevel:GTEx/v8/Artery_Coronary:GTEx/v8/Artery_Tibial:GTEx/v8/Brain_Cerebellar_Hemisphere:GTEx/v8/Brain_Cerebellum:GTEx/v8/Brain_Cortex:GTEx/v8/Brain_Hypothalamus:GTEx/v8/Brain_Spinal_cord_cervical_c-1	+	No
181	q21	rs62053265	Y	N	3	1	120.163	rs2549066	1	16	70136868	A	G	-0.00717594	0.0012904	2.682e-08	0.5837	0.761249	PDPR	protein_coding	intergenic	3.732	6	4.85026e-08	eQTLGen_cis_eQTLs:BIOSQTL/BIOS_eQTL_geneLevel:GTEx/v8/Adipose_Subcutaneous:GTEx/v8/Adipose_Visceral_Omentum:GTEx/v8/Whole_Blood:GTEx/v8/Artery_Aorta:GTEx/v8/Brain_Cerebellum:GTEx/v8/Muscle_Skeletal:GTEx/v8/Nerve_Tibial	-	No
182	q23.1	rs1683399	Y	N	3	1	376.325	rs17701060	1	16	77094513	A	T	0.0124101	0.00197173	3.092e-10	0.882	0.213302	MON1B	protein_coding	intergenic	2.781	6	0.22974	PsychENCODE_eQTLs:eQTLGen_cis_eQTLs:BIOSQTL/BIOS_eQTL_geneLevel:GTEx/v8/Adipose_Subcutaneous:GTEx/v8/Whole_Blood:GTEx/v8/Artery_Aorta:GTEx/v8/Artery_Tibial:GTEx/v8/Brain_Putamen_basal_ganglia:GTEx/v8/Muscle_Skeletal:GTEx/v8/Nerve_Tibial	+	No
182	q23.1	rs1683399	Y	N	3	1	308.939	rs664408	1	16	77104820	A	G	-0.00898931	0.00128108	2.272e-12	0.4412	0.992045	MON1B	protein_coding	intergenic	4.793		0.22974	PsychENCODE_eQTLs:eQTLGen_cis_eQTLs:BIOSQTL/BIOS_eQTL_geneLevel:GTEx/v8/Adipose_Subcutaneous:GTEx/v8/Whole_Blood:GTEx/v8/Artery_Aorta:GTEx/v8/Artery_Tibial:GTEx/v8/Brain_Putamen_basal_ganglia:GTEx/v8/Muscle_Skeletal:GTEx/v8/Nerve_Tibial	+	No
182	q23.1	rs1683399	Y	N	3	1	45.4272	rs139888698	1	16	77241309	CAG	C	-0.00956185	0.0015719	1.178e-09	0.4327	0.458834	SYCE1L	protein_coding	ncRNA_intronic	1.079		0.0721375	eQTLGen_cis_eQTLs:BIOSQTL/BIOS_eQTL_geneLevel:GTEx/v8/Adipose_Subcutaneous:GTEx/v8/Adipose_Visceral_Omentum:GTEx/v8/Adrenal_Gland:GTEx/v8/Whole_Blood:GTEx/v8/Artery_Aorta:GTEx/v8/Artery_Coronary:GTEx/v8/Artery_Tibial:GTEx/v8/Brain_Amygdala:GTEx/v8/Brain_Anterior_cingulate_cortex_BA24:GTEx/v8/Brain_Caudate_basal_ganglia:GTEx/v8/Brain_Cerebellum:GTEx/v8/Brain_Cortex:GTEx/v8/Brain_Frontal_Cortex_BA9:GTEx/v8/Brain_Hippocampus:GTEx/v8/Brain_Hypothalamus:GTEx/v8/Brain_Nucleus_accumbens_basal_ganglia:GTEx/v8/Brain_Putamen_basal_ganglia:GTEx/v8/Brain_Spinal_cord_cervical_c-1:GTEx/v8/Brain_Substantia_nigra:GTEx/v8/Muscle_Skeletal:GTEx/v8/Nerve_Tibial	-	No
183	q24.3	rs164749	Y	N	3	1	251.171	rs164749	1	16	89708224	T	G	-0.00886093	0.00128271	4.928e-12	0.5639	1	CHMP1A	protein_coding	intergenic	1.21		0.252037	PsychENCODE_eQTLs:eQTLGen_cis_eQTLs:BIOSQTL/BIOS_eQTL_geneLevel:GTEx/v8/Adipose_Subcutaneous:GTEx/v8/Adrenal_Gland:GTEx/v8/Artery_Aorta:GTEx/v8/Artery_Tibial:GTEx/v8/Nerve_Tibial	-	No
183	q24.3	rs164749	Y	N	3	1	194.688	rs3212358	1	16	89984739	A	G	0.00805006	0.0012784	3.037e-10	0.5492	0.987606	MC1R	protein_coding	UTR5	6.637	4	3.24606e-07	eQTLGen_cis_eQTLs:BIOSQTL/BIOS_eQTL_geneLevel:GTEx/v8/Adipose_Subcutaneous:GTEx/v8/Artery_Tibial:GTEx/v8/Brain_Caudate_basal_ganglia:GTEx/v8/Muscle_Skeletal:GTEx/v8/Nerve_Tibial	+	No
183	q24.3	rs164749	Y	N	3	1	75.3831	rs9932089	1	16	89997381	A	G	0.00711417	0.00127471	2.395e-08	0.5314	0.625576	TUBB3	protein_coding	UTR5	0.015	7		BIOSQTL/BIOS_eQTL_geneLevel	-	No
184	p13.2	rs79940062	Y	N	3	1	146.05	rs76696724	1	17	5253983	A	G	-0.0206781	0.0042434	1.099e-06	0.977	0.280588			intronic	7.486	5
184	p13.2	rs79940062	Y	N	3	1	92.2168	rs141291482	1	17	4765760	A	G	0.0241038	0.00456599	1.301e-07	0.0198	0.900007			intronic	1.619	7
184	p13.2	rs79940062	Y	N	3	1	54.4332	rs79940062	0.999917	17	4797910	A	G	0.0242192	0.00442602	4.45e-08	0.0211	1	MINK1	protein_coding	exonic	26.9	5	0.999984			No
185	p11.2	rs203462	Y	N	2	1	159.351	rs2108978	1	17	19861458	T	C	0.00745975	0.00131287	1.333e-08	0.3765	1	AKAP10	protein_coding	exonic	13.5		0.932283	eQTLGen_cis_eQTLs:BIOSQTL/BIOS_eQTL_geneLevel:GTEx/v8/Adipose_Subcutaneous:GTEx/v8/Adipose_Visceral_Omentum:GTEx/v8/Whole_Blood:GTEx/v8/Artery_Aorta:GTEx/v8/Artery_Coronary:GTEx/v8/Artery_Tibial:GTEx/v8/Muscle_Skeletal:GTEx/v8/Nerve_Tibial	+	No
185	p11.2	rs203462	Y	N	2	1	159.26	rs7222403	0.999857	17	19879164	T	C	-0.00731249	0.00129539	1.652e-08	0.5942	0.907865	AKAP10	protein_coding	intronic	1.359	1f	0.932283	eQTLGen_cis_eQTLs:BIOSQTL/BIOS_eQTL_geneLevel:GTEx/v8/Adipose_Subcutaneous:GTEx/v8/Adipose_Visceral_Omentum:GTEx/v8/Whole_Blood:GTEx/v8/Artery_Aorta:GTEx/v8/Artery_Coronary:GTEx/v8/Artery_Tibial:GTEx/v8/Muscle_Skeletal:GTEx/v8/Nerve_Tibial	+	No
186	q11.2	rs28494843	Y	N	3	1	297.89	rs76529457	0.999752	17	29142622	T	C	-0.0124349	0.0024609	4.341e-07	0.1129	0.195149			intronic	2.397	5
186	q11.2	rs28494843	Y	N	3	1	196.506	rs12103447	1	17	29174735	A	T	0.0117614	0.00253097	3.363e-06	0.8941	0.188141			ncRNA_intronic	0.249	6
186	q11.2	rs28494843	Y	N	3	1	100.354	rs2874724	1	17	29072433	T	C	0.0124897	0.00245522	3.64e-07	0.8865	0.193898			ncRNA_intronic	0.542	7
187	q21.31	rs12936234	Y	Y	3	0.975695	28.0748	rs12946454	1	17	43208121	A	T	-0.00810663	0.00145567	2.564e-08	0.743	0.263352	PLCD3	protein_coding	intronic	3.417	4	0.000143297	BIOSQTL/BIOS_eQTL_geneLevel:GTEx/v8/Adipose_Subcutaneous:GTEx/v8/Adipose_Visceral_Omentum:GTEx/v8/Artery_Aorta:GTEx/v8/Artery_Tibial:GTEx/v8/Muscle_Skeletal:GTEx/v8/Nerve_Tibial	+	Yes	EP_links_oneway:Promoter_anchored_loops
187	q21.31	rs12936234	Y	Y	3	0.975695	22.557	rs12936234	0.999983	17	43177951	T	C	0.00978175	0.00163574	2.234e-09	0.3473	1	NMT1	protein_coding	intronic	2.317	6	0.998501	eQTLGen_cis_eQTLs:BIOSQTL/BIOS_eQTL_geneLevel:GTEx/v8/Adipose_Subcutaneous:GTEx/v8/Adipose_Visceral_Omentum:GTEx/v8/Adrenal_Gland:GTEx/v8/Artery_Aorta:GTEx/v8/Artery_Coronary:GTEx/v8/Artery_Tibial:GTEx/v8/Brain_Anterior_cingulate_cortex_BA24:GTEx/v8/Brain_Caudate_basal_ganglia:GTEx/v8/Brain_Cerebellar_Hemisphere:GTEx/v8/Brain_Cerebellum:GTEx/v8/Brain_Cortex:GTEx/v8/Brain_Frontal_Cortex_BA9:GTEx/v8/Brain_Hippocampus:GTEx/v8/Brain_Hypothalamus:GTEx/v8/Brain_Nucleus_accumbens_basal_ganglia:GTEx/v8/Brain_Putamen_basal_ganglia:GTEx/v8/Brain_Spinal_cord_cervical_c-1:GTEx/v8/Muscle_Skeletal:GTEx/v8/Nerve_Tibial	+	No
187	q21.31	rs12936234	Y	Y	3	0.975695	2.51482	rs10714830	0.999522	17	43112822	CG	C	0.00909846	0.00156411	6.009e-09	0.4544	0.580123	DCAKD	protein_coding	intronic	0.907		0.0293861	PsychENCODE_eQTLs:eQTLGen_cis_eQTLs:BIOSQTL/BIOS_eQTL_geneLevel:GTEx/v8/Adipose_Subcutaneous:GTEx/v8/Adipose_Visceral_Omentum:GTEx/v8/Adrenal_Gland:GTEx/v8/Whole_Blood:GTEx/v8/Artery_Aorta:GTEx/v8/Artery_Coronary:GTEx/v8/Artery_Tibial:GTEx/v8/Brain_Anterior_cingulate_cortex_BA24:GTEx/v8/Brain_Cerebellar_Hemisphere:GTEx/v8/Brain_Cerebellum:GTEx/v8/Brain_Cortex:GTEx/v8/Brain_Frontal_Cortex_BA9:GTEx/v8/Muscle_Skeletal:GTEx/v8/Nerve_Tibial	-	No
188	q21.33	rs12453010	Y	N	3	1	899.537	rs34889414	1	17	50276929	C	G	-0.0109784	0.00139302	3.24e-15	0.7037	0.650333	snoZ178	snoRNA	intergenic	0.338	7
188	q21.33	rs12453010	Y	N	3	1	546.951	rs12601842	1	17	50271517	A	G	0.0109803	0.00139343	3.273e-15	0.296	0.650333	snoZ178	snoRNA	intergenic	3.408	7
188	q21.33	rs12453010	Y	N	3	1	377.732	rs4605214	1	17	50282834	T	C	0.0109443	0.00139275	3.907e-15	0.2965	0.654939	snoZ178	snoRNA	intergenic	2.441	7
189	q23.2	rs117140195	Y	N	3	1	404.195	rs72845226	1	17	61343753	A	G	0.00861598	0.00159054	6.06e-08	0.8001	0.992842			ncRNA_intronic	5.875	6
189	q23.2	rs117140195	Y	N	3	1	186.704	rs117917984	0.900315	17	61334783	A	T	-0.00861771	0.00159204	6.212e-08	0.1994	0.992842			ncRNA_intronic	2.963	7
189	q23.2	rs117140195	Y	N	3	1	171.654	rs72843166	1	17	61098296	T	G	-0.00812072	0.00160425	4.154e-07	0.1954	0.957363			intronic	1.416	5
190	q24.2	rs113985803	Y	N	3	1	952.358	rs12449442	1	17	65947640	A	G	0.0136927	0.0015465	8.457e-19	0.2157	0.841419	BPTF	protein_coding	ncRNA_exonic	0.013	5	1	PsychENCODE_eQTLs:eQTLGen_cis_eQTLs:GTEx/v8/Cells_EBV-transformed_lymphocytes:GTEx/v8/Artery_Aorta:GTEx/v8/Brain_Caudate_basal_ganglia:GTEx/v8/Brain_Cerebellar_Hemisphere:GTEx/v8/Brain_Cerebellum:GTEx/v8/Nerve_Tibial	-	No
190	q24.2	rs113985803	Y	N	3	1	511.37	rs62084234	1	17	65847060	A	G	-0.0142196	0.00155439	5.809e-20	0.7873	0.875276	BPTF	protein_coding	intronic	2.115	6	1	PsychENCODE_eQTLs:eQTLGen_cis_eQTLs:GTEx/v8/Cells_EBV-transformed_lymphocytes:GTEx/v8/Artery_Aorta:GTEx/v8/Brain_Caudate_basal_ganglia:GTEx/v8/Brain_Cerebellar_Hemisphere:GTEx/v8/Brain_Cerebellum:GTEx/v8/Nerve_Tibial	-	No
190	q24.2	rs113985803	Y	N	3	1	448.098	rs28512206	1	17	66089873	A	T	-0.013663	0.00185085	1.56e-13	0.7595	0.64667	LOC732538	pseudogene	intergenic	1.575	7
191	q25.1	rs62086015	Y	Y	2	1	249.489	rs9905269	1	17	74808710	T	C	-0.0165942	0.00277635	2.268e-09	0.9139	1	CTD-2246P4.1	lincRNA	intergenic	0.147	4
191	q25.1	rs62086015	Y	Y	2	1	249.272	rs9900565	1	17	74812015	T	C	0.0161837	0.00274625	3.803e-09	0.0882	0.939489	CTD-2246P4.1	lincRNA	intergenic	1.296	7
192	q11.2	rs1788823	Y	Y	3	1	244.997	rs303762	1	18	21082317	T	C	-0.00818537	0.00133857	9.628e-10	0.6555	0.626629	C18orf8	protein_coding	intergenic	0.126		0.999882	eQTLGen_cis_eQTLs:BIOSQTL/BIOS_eQTL_geneLevel:BRAINEAC/CRBL:GTEx/v8/Adipose_Subcutaneous:GTEx/v8/Adipose_Visceral_Omentum:GTEx/v8/Whole_Blood:GTEx/v8/Artery_Aorta:GTEx/v8/Artery_Coronary:GTEx/v8/Artery_Tibial:GTEx/v8/Brain_Anterior_cingulate_cortex_BA24:GTEx/v8/Brain_Caudate_basal_ganglia:GTEx/v8/Brain_Cerebellar_Hemisphere:GTEx/v8/Brain_Cerebellum:GTEx/v8/Brain_Cortex:GTEx/v8/Brain_Frontal_Cortex_BA9:GTEx/v8/Brain_Nucleus_accumbens_basal_ganglia:GTEx/v8/Muscle_Skeletal:GTEx/v8/Nerve_Tibial	-	Yes	Adult_Cortex:Fetal_Cortex:Hippocampus
192	q11.2	rs1788823	Y	Y	3	1	215.067	rs1367085	1	18	21079654	T	C	0.00708679	0.00128617	3.591e-08	0.5735	0.33314	C18orf8	protein_coding	intergenic	3.079	2b	0.999882	eQTLGen_cis_eQTLs:BIOSQTL/BIOS_eQTL_geneLevel:BRAINEAC/CRBL:GTEx/v8/Adipose_Subcutaneous:GTEx/v8/Adipose_Visceral_Omentum:GTEx/v8/Whole_Blood:GTEx/v8/Artery_Aorta:GTEx/v8/Artery_Coronary:GTEx/v8/Artery_Tibial:GTEx/v8/Brain_Anterior_cingulate_cortex_BA24:GTEx/v8/Brain_Caudate_basal_ganglia:GTEx/v8/Brain_Cerebellar_Hemisphere:GTEx/v8/Brain_Cerebellum:GTEx/v8/Brain_Cortex:GTEx/v8/Brain_Frontal_Cortex_BA9:GTEx/v8/Brain_Nucleus_accumbens_basal_ganglia:GTEx/v8/Muscle_Skeletal:GTEx/v8/Nerve_Tibial	-	Yes	Adult_Cortex:Fetal_Cortex:Hippocampus
192	q11.2	rs1788823	Y	Y	3	1	38.7319	rs6507716	1	18	21115060	A	G	0.00730021	0.0012727	9.666e-09	0.5141	0.433625	NPC1	protein_coding	intronic	4.553	1f	0.000213375	eQTLGen_cis_eQTLs:BIOSQTL/BIOS_eQTL_geneLevel:GTEx/v8/Adipose_Subcutaneous:GTEx/v8/Adipose_Visceral_Omentum:GTEx/v8/Adrenal_Gland:GTEx/v8/Artery_Aorta:GTEx/v8/Artery_Coronary:GTEx/v8/Artery_Tibial:GTEx/v8/Brain_Anterior_cingulate_cortex_BA24:GTEx/v8/Brain_Caudate_basal_ganglia:GTEx/v8/Brain_Cerebellar_Hemisphere:GTEx/v8/Brain_Cerebellum:GTEx/v8/Brain_Cortex:GTEx/v8/Brain_Frontal_Cortex_BA9:GTEx/v8/Brain_Hypothalamus:GTEx/v8/Brain_Nucleus_accumbens_basal_ganglia:GTEx/v8/Brain_Putamen_basal_ganglia:GTEx/v8/Muscle_Skeletal:GTEx/v8/Nerve_Tibial	-	No
193	q12.1	rs17747003	Y	Y	3	1	80.0034	rs1384876	0.60558	18	31203929	T	C	0.00715777	0.00127249	1.857e-08	0.4892	0.499242	ASXL3	protein_coding	intronic	0.247	6	0.999977			Yes	Adult_Cortex
193	q12.1	rs17747003	Y	Y	3	1	40.6485	rs35738516	0.822653	18	31195424	A	G	-0.00720367	0.00127251	1.509e-08	0.5111	0.501285	ASXL3	protein_coding	intronic	2.446	6	0.999977			Yes	Adult_Cortex
193	q12.1	rs17747003	Y	Y	3	1	40.3403	rs12961600	0.961103	18	31206380	A	C	-0.00717561	0.0012725	1.709e-08	0.5109	0.499242	ASXL3	protein_coding	intronic	4.937	7	0.999977			Yes	Adult_Cortex
194	q12.2	rs12967741	Y	Y	3	1	552.3	rs12969480	1	18	35147621	C	G	0.011497	0.00187065	7.938e-10	0.2332	0.587449	CELF4	protein_coding	intergenic	10.71	3a	0.974365			No
194	q12.2	rs12967741	Y	Y	3	1	328.561	rs12962050	1	18	35179808	A	G	-0.00932636	0.00134521	4.11e-12	0.6625	0.983116	CELF4	protein_coding	intergenic	0.376	7	0.974365			No
194	q12.2	rs12967741	Y	Y	3	1	226.872	rs11082011	1	18	35145122	T	C	-0.0102095	0.00172984	3.582e-09	0.7022	0.906309	CELF4	protein_coding	intronic	19.67	2b	0.974365			No
195	q12.3	rs6507431	Y	N	3	1	512.311	rs2217731	0.7287	18	39305562	A	G	0.0121725	0.00168594	5.213e-13	0.8281	0.837937	RP11-188I24.1	pseudogene	intergenic	8.608
195	q12.3	rs6507431	Y	N	3	1	291.256	rs4890356	1	18	39303976	A	G	-0.0121713	0.00168788	5.542e-13	0.1714	0.843381	RP11-188I24.1	pseudogene	intergenic	6.497	7
195	q12.3	rs6507431	Y	N	3	1	220.093	rs983294	1	18	39314744	A	G	-0.0114872	0.00162111	1.385e-12	0.1901	0.921448	RP11-188I24.1	pseudogene	intergenic	3.479
196	q12.3	rs72902653	Y	Y	3	1	84.7939	rs72902653	1	18	42749081	A	G	-0.0103529	0.00148707	3.359e-12	0.2411	1	RP11-846C15.2	antisense	ncRNA_exonic	6.663	4
196	q12.3	rs72902653	Y	Y	3	1	48.9915	rs72902669	0.5	18	42753258	A	G	0.0103261	0.00148749	3.863e-12	0.7591	1	RP11-846C15.2	antisense	ncRNA_intronic	7.775	7
196	q12.3	rs72902653	Y	Y	3	1	39.1695	rs11082430	0.999997	18	42752377	C	G	0.0102863	0.0014856	4.392e-12	0.7582	1	RP11-846C15.2	antisense	ncRNA_intronic	0.522	7
197	q21.2	rs17411339	Y	N	3	1	788.282	rs62097986	1	18	50818827	A	C	0.0146558	0.00160982	8.713e-20	0.4075	0.93459	DCC	protein_coding	intronic	0.113	7	0.999999	PsychENCODE_eQTLs:GTEx/v8/Adrenal_Gland:GTEx/v8/Nerve_Tibial	-	Yes	Fetal_Cortex
197	q21.2	rs17411339	Y	N	3	1	500.014	rs11663694	1	18	50559986	T	C	-0.0130041	0.00161863	9.41e-16	0.6057	0.599611	DCC	protein_coding	intronic	2.525	6	0.999999	PsychENCODE_eQTLs:GTEx/v8/Adrenal_Gland:GTEx/v8/Nerve_Tibial	-	Yes	Fetal_Cortex
197	q21.2	rs17411339	Y	N	3	1	291.085	rs1431196	0.999958	18	50832102	A	G	-0.0132543	0.00128707	7.158e-25	0.5759	0.979011	DCC	protein_coding	intronic	10.5	7	0.999999	PsychENCODE_eQTLs:GTEx/v8/Adrenal_Gland:GTEx/v8/Nerve_Tibial	-	Yes	Fetal_Cortex
198	q23	rs11665567	Y	N	3	1	490.807	rs143283559	1	18	77567761	T	G	-0.0117842	0.0017422	1.342e-11	0.724	0.562761	RP11-154H12.3	lincRNA	ncRNA_intronic	4.393	7
198	q23	rs11665567	Y	N	3	1	334.6	rs140504125	1	18	77567765	T	C	0.011865	0.00174357	1.01e-11	0.2753	0.550626	RP11-154H12.3	lincRNA	ncRNA_intronic	5.537	7
198	q23	rs11665567	Y	N	3	1	162.403	rs11664298	1	18	77578986	A	G	0.0128369	0.0015672	2.601e-16	0.208	0.952321	RP11-154H12.3	lincRNA	intergenic	4.359	5
199	p13.3	rs13169	Y	N	3	1	282.451	rs3180287	1	19	804396	T	C	0.0102895	0.00165426	4.958e-10	0.1804	1	PTBP1	protein_coding	exonic	19.64		0.998739	eQTLGen_cis_eQTLs	-	No
199	p13.3	rs13169	Y	N	3	1	205.146	rs72980731	1	19	2711234	A	G	-0.00832646	0.00152667	4.922e-08	0.2236	0.746826	DIRAS1	protein_coding	intergenic	6.1	5	0.623342	eQTLGen_cis_eQTLs:BIOSQTL/BIOS_eQTL_geneLevel:GTEx/v8/Whole_Blood:GTEx/v8/Artery_Aorta	-	No
199	p13.3	rs13169	Y	N	3	1	70.5769	rs73490587	0.998867	19	807075	C	G	-0.00985745	0.00164648	2.141e-09	0.8174	0.984005	PTBP1	protein_coding	intronic	5.313	2b	0.998739	eQTLGen_cis_eQTLs	-	No
200	p13.2	rs57148308	Y	N	3	1	62.6393	rs10401513	1	19	10778763	A	T	0.00609205	0.00132724	4.429e-06	0.3575	0.964724			intronic	0.851	4
200	p13.2	rs57148308	Y	N	3	1	52.3613	rs12974306	1	19	10830281	T	G	-0.00648149	0.00127313	3.561e-07	0.4809	0.443654			intronic	5.713	4
200	p13.2	rs57148308	Y	N	3	1	12.0891	rs12976577	1	19	10778173	A	G	-0.00612467	0.00132741	3.947e-06	0.6427	0.964724			intronic	2.065	7
201	p13.11	rs2023878	Y	N	3	1	456.617	rs2023878	0.884682	19	18834124	T	C	-0.0091946	0.0015563	3.458e-09	0.212	1	CRTC1	protein_coding	intronic	0.15	5	0.980548	GTEx/v8/Muscle_Skeletal	+	No
201	p13.11	rs2023878	Y	N	3	1	243.382	rs11880800	1	19	18841157	C	G	0.0087655	0.00154731	1.47e-08	0.7846	0.93056	CRTC1	protein_coding	intronic	1.106	4	0.980548	GTEx/v8/Muscle_Skeletal	+	No
201	p13.11	rs2023878	Y	N	3	1	215.06	rs34482977	1	19	18824038	C	G	0.00916669	0.00155737	3.952e-09	0.7884	1	CRTC1	protein_coding	intronic	0.905	2b	0.980548	GTEx/v8/Muscle_Skeletal	+	No
202	q13.12	rs4586564	Y	N	3	1	543.388	rs496730	0.991267	19	37451439	T	C	0.00758611	0.00127626	2.783e-09	0.5399	0.175967	ZNF568	protein_coding	intronic	1.815	6	4.90823e-09	PsychENCODE_eQTLs:eQTLGen_cis_eQTLs:BIOSQTL/BIOS_eQTL_geneLevel:GTEx/v8/Adipose_Subcutaneous:GTEx/v8/Adipose_Visceral_Omentum:GTEx/v8/Artery_Aorta:GTEx/v8/Artery_Tibial:GTEx/v8/Brain_Cerebellum:GTEx/v8/Muscle_Skeletal:GTEx/v8/Nerve_Tibial	+	No
202	q13.12	rs4586564	Y	N	3	1	296.619	rs7259605	0.997415	19	37466079	T	C	-0.00763169	0.0012762	2.23e-09	0.4604	0.178883	ZNF568	protein_coding	intronic	4.345	7	4.90823e-09	PsychENCODE_eQTLs:eQTLGen_cis_eQTLs:BIOSQTL/BIOS_eQTL_geneLevel:GTEx/v8/Adipose_Subcutaneous:GTEx/v8/Adipose_Visceral_Omentum:GTEx/v8/Artery_Aorta:GTEx/v8/Artery_Tibial:GTEx/v8/Brain_Cerebellum:GTEx/v8/Muscle_Skeletal:GTEx/v8/Nerve_Tibial	+	No
202	q13.12	rs4586564	Y	N	3	1	250.934	rs1644654	0.620073	19	37467861	C	G	-0.00784461	0.00127389	7.349e-10	0.4742	0.169507	ZNF568	protein_coding	intronic	0.091	6	4.90823e-09	PsychENCODE_eQTLs:eQTLGen_cis_eQTLs:BIOSQTL/BIOS_eQTL_geneLevel:GTEx/v8/Adipose_Subcutaneous:GTEx/v8/Adipose_Visceral_Omentum:GTEx/v8/Artery_Aorta:GTEx/v8/Artery_Tibial:GTEx/v8/Brain_Cerebellum:GTEx/v8/Muscle_Skeletal:GTEx/v8/Nerve_Tibial	+	No
203	q13.32	rs429358	Y	N	3	1	157.093	rs12721051	1	19	45422160	C	G	0.0121623	0.00156388	7.423e-15	0.7908	0.659115	APOC1	protein_coding	UTR3	1.377	5	0.0507383	GTEx/v8/Adrenal_Gland	+	No
203	q13.32	rs429358	Y	N	3	1	99.2884	rs74579864	1	19	45342007	C	G	-0.00766567	0.0013594	1.715e-08	0.3238	0.838371	PVRL2	protein_coding	intergenic	0.519	7	0.531937	PsychENCODE_eQTLs:eQTLGen_cis_eQTLs:BIOSQTL/BIOS_eQTL_geneLevel:GTEx/v8/Muscle_Skeletal	-	No
203	q13.32	rs429358	Y	N	3	1	71.832	rs58446550	1	19	45328380	A	C	-0.00836534	0.00133931	4.214e-10	0.3437	0.718132	BCAM	protein_coding	intergenic	0.59	5
204	q13.33	rs10401643	Y	Y	3	1	200.312	rs62128062	1	19	49962892	A	G	-0.00637366	0.00137068	3.318e-06	0.3139	0.92291			intronic	0.328	2b
204	q13.33	rs10401643	Y	Y	3	1	99.8857	rs2335090	1	19	49950413	C	G	0.00630583	0.00136431	3.793e-06	0.6806	0.893354			intronic	1.916	5
204	q13.33	rs10401643	Y	Y	3	1	94.4032	rs10401643	0.999991	19	49965475	T	C	0.009621	0.00162682	3.334e-09	0.6443	1	ALDH16A1	protein_coding	intronic	0.178	7	1.35195e-07	eQTLGen_cis_eQTLs:BIOSQTL/BIOS_eQTL_geneLevel:GTEx/v8/Adipose_Subcutaneous:GTEx/v8/Adipose_Visceral_Omentum:GTEx/v8/Adrenal_Gland:GTEx/v8/Cells_EBV-transformed_lymphocytes:GTEx/v8/Whole_Blood:GTEx/v8/Artery_Aorta:GTEx/v8/Artery_Coronary:GTEx/v8/Artery_Tibial:GTEx/v8/Brain_Amygdala:GTEx/v8/Brain_Anterior_cingulate_cortex_BA24:GTEx/v8/Brain_Caudate_basal_ganglia:GTEx/v8/Brain_Cerebellar_Hemisphere:GTEx/v8/Brain_Cerebellum:GTEx/v8/Brain_Cortex:GTEx/v8/Brain_Frontal_Cortex_BA9:GTEx/v8/Brain_Hippocampus:GTEx/v8/Brain_Hypothalamus:GTEx/v8/Brain_Nucleus_accumbens_basal_ganglia:GTEx/v8/Brain_Putamen_basal_ganglia:GTEx/v8/Brain_Spinal_cord_cervical_c-1:GTEx/v8/Brain_Substantia_nigra:GTEx/v8/Muscle_Skeletal:GTEx/v8/Nerve_Tibial	+	No
205	p13	rs56301259	Y	Y	3	1	445.581	rs67414469	1	20	1895273	T	C	-0.00783358	0.0013159	2.638e-09	0.6278	0.918269	SIRPA	protein_coding	intronic	8.994	5	0.137721	eQTLGen_cis_eQTLs:BIOSQTL/BIOS_eQTL_geneLevel	-	No
205	p13	rs56301259	Y	Y	3	1	235.167	rs66523711	1	20	1895570	T	C	0.0075887	0.00131817	8.553e-09	0.3691	0.896443	SIRPA	protein_coding	intronic	0.302	7	0.137721	eQTLGen_cis_eQTLs:BIOSQTL/BIOS_eQTL_geneLevel	-	No
205	p13	rs56301259	Y	Y	3	1	198.089	rs68064046	1	20	1895016	A	G	0.0078168	0.00131685	2.912e-09	0.3709	0.963808	SIRPA	protein_coding	intronic	6.224	7	0.137721	eQTLGen_cis_eQTLs:BIOSQTL/BIOS_eQTL_geneLevel	-	No
206	p12.1	rs80044408	Y	Y	3	0.999851	24.141	rs10485543	1	20	15986886	C	G	0.00656541	0.00183597	0.0003484	0.8605	0.305533			intronic	8.605	5
206	p12.1	rs80044408	Y	Y	3	0.999851	18.9601	rs1885945	1	20	16002856	T	C	-0.00609629	0.00172944	0.0004242	0.1613	0.261004			intronic	1.709	7
206	p12.1	rs80044408	Y	Y	3	0.999851	4.96026	rs80044408	1	20	16025289	T	G	-0.0136673	0.00235683	6.676e-09	0.0791	1	MACROD2	protein_coding	intronic	17.1	4	0.0113567			No
207	p11.23	rs6112505	Y	N	3	1	459.869	rs112758438	1	20	19709392	A	G	0.0153734	0.002657	7.196e-09	0.9017	0.453525	SLC24A3	protein_coding	intergenic	4.813	7	0.959518			No
207	p11.23	rs6112505	Y	N	3	1	271.699	rs111304671	1	20	19628740	A	T	-0.0172812	0.00281408	8.208e-10	0.0865	0.367855	SLC24A3	protein_coding	intronic	5.032	2b	0.959518			No
207	p11.23	rs6112505	Y	N	3	1	189.641	rs7272615	1	20	19706617	A	C	-0.0138014	0.00216765	1.933e-10	0.1582	0.786672	SLC24A3	protein_coding	intergenic	10.48	5	0.959518			No
208	q11.21	rs6119267	Y	N	3	1	411.001	rs293553	1	20	31085360	A	G	-0.00893621	0.00158472	1.715e-08	0.5288	0.43927	C20orf112	protein_coding	intronic	0.4	4	0.973021	eQTLGen_cis_eQTLs:BIOSQTL/BIOS_eQTL_geneLevel:GTEx/v8/Adipose_Subcutaneous:GTEx/v8/Adrenal_Gland:GTEx/v8/Whole_Blood:GTEx/v8/Artery_Aorta:GTEx/v8/Nerve_Tibial	+	Yes	Adult_Cortex
208	q11.21	rs6119267	Y	N	3	1	242.459	rs4911232	1	20	31029615	C	G	0.00774971	0.00129356	2.088e-09	0.4095	0.217819	C20orf112	protein_coding	intergenic	3.503	4	0.973021	eQTLGen_cis_eQTLs:BIOSQTL/BIOS_eQTL_geneLevel:GTEx/v8/Adipose_Subcutaneous:GTEx/v8/Adrenal_Gland:GTEx/v8/Whole_Blood:GTEx/v8/Artery_Aorta:GTEx/v8/Nerve_Tibial	+	Yes	Adult_Cortex
208	q11.21	rs6119267	Y	N	3	1	179.406	rs34627022	1	20	31170277	A	G	0.00823356	0.00144044	1.088e-08	0.2655	0.638188	C20orf112	protein_coding	ncRNA_intronic	13.68	5	0.973021	eQTLGen_cis_eQTLs:BIOSQTL/BIOS_eQTL_geneLevel:GTEx/v8/Adipose_Subcutaneous:GTEx/v8/Adrenal_Gland:GTEx/v8/Whole_Blood:GTEx/v8/Artery_Aorta:GTEx/v8/Nerve_Tibial	+	Yes	Adult_Cortex
209	q12	rs4583528	Y	Y	3	1	43.6693	rs4812705	0.955625	20	42000591	A	G	0.00893407	0.00159196	1.995e-08	0.5556	0.479446	RP5-862K6.4	pseudogene	intergenic	0.8	7
209	q12	rs4583528	Y	Y	3	1	21.9814	rs6065606	0.731731	20	42002322	T	C	-0.0087172	0.00158783	4.026e-08	0.4575	0.467908	RP5-862K6.4	pseudogene	intergenic	1.329	5
209	q12	rs4583528	Y	Y	3	1	12.847	rs2205776	1	20	41932868	T	C	-0.00699869	0.00128322	4.916e-08	0.4346	0.533964	PPIAP21	pseudogene	upstream	3.903
210	q13.2	rs1964133	Y	N	3	1	370.453	rs80211464	1	20	51108192	A	G	-0.00895933	0.0016946	1.242e-07	0.1697	0.136466			ncRNA_intronic	9.17	5
210	q13.2	rs1964133	Y	N	3	1	206.493	rs34320357	0.992084	20	51168305	T	C	0.00908512	0.0016934	8.082e-08	0.83	0.136466			ncRNA_intronic	4.44	6
210	q13.2	rs1964133	Y	N	3	1	169.316	rs6021771	1	20	50782303	A	G	0.00683647	0.00127285	7.811e-08	0.484	0.98325			intronic	3.087	6
211	q13.33	rs66486049	Y	N	3	1	369.857	rs66493913	0.532129	20	62426005	A	G	-0.0184641	0.00250633	1.746e-13	0.0692	1	ZBTB46	protein_coding	intronic	0.61	5	0.814437	PsychENCODE_eQTLs:BIOSQTL/BIOS_eQTL_geneLevel	-	No
211	q13.33	rs66486049	Y	N	3	1	311.934	rs2738758	0.868672	20	62349625	C	G	0.00898746	0.00151687	3.123e-09	0.7723	0.246101	ZGPAT	protein_coding	intronic	1.256	6	2.80186e-05	eQTLGen_cis_eQTLs:BIOSQTL/BIOS_eQTL_geneLevel:GTEx/v8/Brain_Cerebellar_Hemisphere	-	Yes	Fetal_Cortex
211	q13.33	rs66486049	Y	N	3	1	55.3406	rs2750482	0.803167	20	62343164	T	C	0.00934902	0.00152862	9.585e-10	0.7772	0.250806	ZGPAT	protein_coding	intronic	5.037	6	2.80186e-05	eQTLGen_cis_eQTLs:BIOSQTL/BIOS_eQTL_geneLevel:GTEx/v8/Brain_Cerebellar_Hemisphere	-	Yes	Fetal_Cortex
212	q22.3	rs150770076	Y	N	3	1	73.2594	rs11910362	1	21	44042101	T	C	0.00746665	0.00130331	1.012e-08	0.6086	0.984012	AP001626.1	lincRNA	intergenic	0.637	5
212	q22.3	rs150770076	Y	N	3	1	37.7644	rs11908723	0.592155	21	44052297	A	G	-0.00712608	0.00129848	4.059e-08	0.3999	0.983861	AP001626.2	antisense	intergenic	0.09	6
212	q22.3	rs150770076	Y	N	3	1	36.3602	rs9984236	1	21	46499471	A	G	-0.00754163	0.00130977	8.526e-09	0.3811	0.482059	ADARB1	protein_coding	intronic	0.914	3a	0.843939	PsychENCODE_eQTLs:eQTLGen_cis_eQTLs	-	No
213	q12.2	rs111230813	Y	Y	3	1	509.072	rs136257	1	22	31204628	A	T	0.011256	0.00199929	1.806e-08	0.1943	0.947833	OSBP2	protein_coding	intronic	3.72	7	0.0361487	eQTLGen_cis_eQTLs:eQTLGen_trans_eQTLs:BIOSQTL/BIOS_eQTL_geneLevel:GTEx/v8/Adrenal_Gland:GTEx/v8/Muscle_Skeletal	+	Yes	Fetal_Cortex
213	q12.2	rs111230813	Y	Y	3	1	258.869	rs136286	1	22	31193079	T	C	-0.0113434	0.00200519	1.54e-08	0.8072	0.994129	OSBP2	protein_coding	intronic	7.33		0.0361487	eQTLGen_cis_eQTLs:eQTLGen_trans_eQTLs:BIOSQTL/BIOS_eQTL_geneLevel:GTEx/v8/Adrenal_Gland:GTEx/v8/Muscle_Skeletal	+	Yes	Fetal_Cortex
213	q12.2	rs111230813	Y	Y	3	1	246.689	rs557506862	1	22	31989463	T	TGGC	-0.0259159	0.00461795	1.999e-08	0.0293	0.580326	SFI1	protein_coding	intronic	1.247		5.98725e-25	eQTLGen_cis_eQTLs:BIOSQTL/BIOS_eQTL_geneLevel:GTEx/v8/Adipose_Subcutaneous:GTEx/v8/Adipose_Visceral_Omentum:GTEx/v8/Artery_Aorta:GTEx/v8/Artery_Tibial:GTEx/v8/Brain_Cerebellar_Hemisphere:GTEx/v8/Brain_Cerebellum:GTEx/v8/Brain_Cortex:GTEx/v8/Brain_Putamen_basal_ganglia:GTEx/v8/Muscle_Skeletal:GTEx/v8/Nerve_Tibial	+	No
214	q13.2	rs11373181	Y	N	3	1	161.663	rs5751263	1	22	42723032	T	C	-0.00643024	0.0012972	7.154e-07	0.4023	0.656085			intronic	0.603	5
214	q13.2	rs11373181	Y	N	3	1	85.2306	rs5758708	0.999501	22	42721010	A	G	0.0069239	0.00127442	5.553e-08	0.5295	0.880063			intronic	3.558	4
214	q13.2	rs11373181	Y	N	3	1	70.4371	rs6002679	1	22	42707584	A	G	0.00681503	0.00127265	8.555e-08	0.5133	1			intronic	7.982	5
215	NaN	rs12877	Y	N	1	0.968308	5.95404	rs12877	0.20066	23	153630255	C	G	-0.0123455	0.00218351	1.567e-08	0.8553	1	not_found	.	UTR3	0.641	3a

### Sheet: ST8
Supplementary Table 7. Associated lead SNPs for chronic pain from the male GWAS meta-analyses (N = 583,066). GRCh37_bp: base position, P-values are considered GWS after correction for multiple testing at p<5e-08.
GenomicLocus	Genomic_cord	rsID	CHR	GRCh37_bp	Effect allele	Other allele	BETA	SE	Freq1	P	Direction	mvp_Pval	ukb_Pval	GWS_in_inputGWAS	HetPVal	female_beta	female_p	meta_beta	meta_p	start	end	nearestGene	dist	func	biotype	CADD	RDB	Indep_loci	Cond_Sig	Pain-related trait in GWAS catalog and MVP (within 1 Mb upstream and downstream of lead SNP)	Novel pain loci
1	p36.23	rs12140566	1	8677188	T	G	0.0140909	0.0023754	0.1869	2.997e-09	++	2.65e-08	0.019	Y	0.2606	0.00911474	0.01401	0.00953273	9.467e-09	8375842	8980238	RERE	0	intronic	protein_coding	2.709	3a	L1	Y	Pain intensity (PMID:38429522), Response to tocilizumab in rheumatoid arthritis (GCST001476)	N
2	p34.3	rs9726828	1	38315796	A	G	0.0133762	0.00209167	0.2676	1.61e-10	++	4.86e-08	0.00083	Y	0.8139	-0.00175831	0.5932	0.00707429	1.647e-06	38198744	40089945	MTF1	0	intronic	protein_coding	8.279	6	L2	Y	Pain intensity (PMID:38429522)	N
2	p34.3	rs4660293	1	40028180	A	G	-0.0136473	0.00217037	0.7607	3.222e-10	--	2.18e-07	0.00037	N	0.9224	-0.010174	0.002691	-0.0110085	3.051e-13	38198744	40089945	PABPC4	0	intronic	protein_coding	10.12	4	L3	Y	Pain (pleiotropy) (GCST90104572)	N
3	p34.1	rs6699418	1	46100181	A	G	-0.0121378	0.00202264	0.299	1.964e-09	--	5.68e-09	0.038	Y	0.1347	-0.00328834	0.2935	-0.00829182	3.093e-09	45765523	46837749	GPBP1L1	0	intronic	protein_coding	4.359	6	L4	Y	Pain intensity (PMID:38429522)	N
4	p31.1	rs61771932	1	73239539	A	G	0.0145662	0.00261653	0.8532	2.588e-08	++	4.77e-06	0.0015	N	0.9103	0.0113031	0.004308	0.0115854	3.123e-09	72562230	74162910	RP4-660H19.1	0	ncRNA_intronic	lincRNA	0.427	6	L5	Y	Migraine (GCST90102553)	N
5	p31.1	rs71658797	1	77967507	A	T	0.0181258	0.00290153	0.1151	4.188e-10	++	1.59e-08	0.0054	Y	0.4179	0.0168791	0.0001195	0.0135411	3.663e-12	77557339	78623626	AK5	0	intronic	protein_coding	10.96	5	L6	Y	Pain intensity (PMID:38429522)	N
6	p13.2	rs116290371	1	115571390	T	C	0.0445381	0.00790945	0.0139	1.787e-08	++	1.07e-06	0.0046	N	0.7344	0.0105429	0.4535	0.0348112	1.499e-07	114727921	116459090	TSHB	1024	intergenic		2.156	7	L7	Y	Pain (pleiotropy) (GCST90104572)	N
7	q24.1	rs11576904	1	166878464	C	G	-0.0108629	0.00191113	0.3766	1.315e-08	--	2.08e-10	0.48	Y	0.003407	-0.00624856	0.03465	-0.00828644	4.546e-10	166516601	167091899	RP4-782G3.1	1146	intergenic	lincRNA	4.131	1f	L8	Y	Pain intensity (PMID:38429522), Osteoarthritis of the knee (with total joint replacement) (GCST005574)	N
8	q31.1	rs623111	1	191393679	A	C	0.010641	0.00191419	0.3736	2.72e-08	++	2.05e-07	0.026	N	0.3076	0.00702836	0.01803	0.00899987	1.095e-11	190593664	191843158	RP11-309H21.2	196081	intergenic	lincRNA	0.135	7	L9	Y	Smoking initiation (GCST90243968)	Y
9	q32.1	rs10920270	1	201856521	C	G	0.0120349	0.00208433	0.7294	7.747e-09	++	2.63e-05	4e-05	N	0.2734	0.00689352	0.0327	0.00586044	4.431e-05	201685606	201919674	SHISA4	1286	intergenic		8.883	4	L10	Y	Rheumatoid arthritis (GCST90016625)	N
10	q43	rs34967813	1	237841390	A	G	0.012709	0.00200362	0.6908	2.26e-10	++	1.39e-09	0.019	Y	0.1621	0.00686402	0.02698	0.00802403	9.733e-09	237833352	237937874	RYR2	0	exonic	protein_coding	22.6	4	L11	Y	Pain intensity (PMID:38429522)	N
11	q43	rs3897821	1	243420388	A	G	-0.0115645	0.00195975	0.6635	3.615e-09	--	1.7e-06	0.00054	N	0.8153	-0.0122763	5.902e-05	-0.00926561	8.991e-12	243098453	244093433	SDCCAG8	0	intronic	protein_coding	2.802		L12	N	Pain intensity (PMID:38429522), multisite chronic pain (GCST008512)	N
11	q43	rs35570502	1	243728212	T	C	-0.0160754	0.0026584	0.8587	1.478e-09	--	1.91e-09	0.059	Y	0.08004	-0.00772984	0.06458	-0.0112839	2.967e-10	243098453	244093433	AKT3	0	intronic	protein_coding	4.736	7	L12	Y	Pain intensity (PMID:38429522), multisite chronic pain (GCST008512)	N
12	p24.1	rs1355178	2	22588525	T	G	-0.0113538	0.00191786	0.6299	3.212e-09	--	1.05e-05	4.8e-05	N	0.3436	-0.00825866	0.005447	-0.00879132	1.474e-11	22430795	22722766	AC068490.2	0	ncRNA_intronic	lincRNA	7.431	7	L13	Y	Pain (pleiotropy) (GCST90104572)	N
13	p23.3	rs6705514	2	27213937	T	C	-0.0129817	0.00185665	0.5354	2.703e-12	--	5.37e-12	0.024	Y	0.0529	-0.00925931	0.001529	-0.0114348	2.038e-18	26937669	27386349	MAPRE3	0	ncRNA_intronic	protein_coding	0.008	7	L14	Y	Pain intensity (PMID:38429522)	N
14	p23.1	rs176416	2	32652223	A	G	-0.0102799	0.00185559	0.531	3.029e-08	--	6.99e-07	0.011	N	0.5301	-0.00580541	0.04453	-0.00922178	7.066e-13	31672777	33058768	BIRC6	0	intronic	protein_coding	0.677	7	L15	Y	Pain intensity (PMID:38429522), Osteoarthritis of the hip or knee (GCST007092, GCST90034521), osteoarthritis (GCST007093), Knee osteoarthritis (GCST006925, GCST007090)	N
15	p16.3	rs76376207	2	51093698	T	C	0.0217547	0.00358929	0.0717	1.351e-09	++	2.37e-07	0.0015	N	0.8293	0.0122152	0.03038	0.0174774	4.609e-12	50884338	53379489	NRXN1	0	intronic	protein_coding	1.589	6	L16	Y	Pain intensity (PMID:38429522), neuropathic pain (GCST90095046), Response to tocilizumab in rheumatoid arthritis (GCST001476)	N
15	p16.3	rs72807818	2	51819019	A	G	-0.017247	0.00276528	0.1287	4.464e-10	--	7.17e-10	0.046	Y	0.08045	-0.00468933	0.2671	-0.0113318	9.175e-09	50884338	53379489	AC007682.1	0	ncRNA_intronic	lincRNA	0.333	7	L17	Y	Pain intensity (PMID:38429522), neuropathic pain (GCST90095046), Response to tocilizumab in rheumatoid arthritis (GCST001476)	N
15	p16.3	rs12622966	2	53078420	C	G	-0.0148297	0.0018748	0.4222	2.576e-15	--	7.92e-10	4.6e-07	Y	0.4246	-0.00416778	0.1515	-0.00849662	7.077e-11	50884338	53379489	AC010967.2	0	ncRNA_intronic	lincRNA	0.691	7	L18	Y	Pain intensity (PMID:38429522), neuropathic pain (GCST90095046)	N
16	p16.1	rs71420327	2	59777138	T	C	-0.0181104	0.00297379	0.8912	1.13e-09	--	2.5e-06	8.9e-05	N	0.51	-0.0158916	0.0007323	-0.0111242	1.925e-08	59312947	59945789	RP11-444A22.1	0	ncRNA_intronic	lincRNA	4.524	6	L19	Y	Osteoarthritis (GCST90034531)	N
17	q11.2	rs4850917	2	100493439	A	G	0.0109027	0.00190973	0.622	1.133e-08	++	0.00101676	7.8e-08	N	0.00791	0.00758577	0.01052	0.0093276	1.457e-12	100202482	100543061	AFF3	0	intronic	protein_coding	1.137	7	L20	Y	Pain intensity (PMID:38429522)	N
18	q12.1	rs12712181	2	104354232	A	G	0.011844	0.00185381	0.5221	1.667e-10	++	2.18e-08	0.0018	Y	0.6189	0.00325347	0.2622	0.000956882	0.5505	103783737	104662813	AC018880.2	113943	intergenic	pseudogene	8.006	6	L21	Y	Pain intensity (PMID:38429522)	N
18	q12.1	rs2582974	2	104578923	T	C	0.0111166	0.0018571	0.537	2.154e-09	++	4.66e-10	0.15	Y	0.02454	0.00581613	0.0452	0.00694103	1.078e-07	103783737	104662813	RP11-76I14.1	0	ncRNA_intronic	lincRNA	0.077		L21	N	Pain intensity (PMID:38429522)	N
19	q22.1	rs1522907	2	138798579	T	C	-0.0101202	0.00185624	0.4663	4.976e-08	--	7.37e-06	0.0019	N	0.9156	-0.00321611	0.2659	-0.00741207	5.809e-09	138698117	139488033	HNMT	24648	intergenic		17.08		L22	N	Smoking initiation (GCST90243968)	Y
19	q22.1	rs17651262	2	139437714	A	G	0.0112649	0.00192628	0.3625	4.988e-09	++	7.86e-08	0.013	N	0.3665	0.00134575	0.6502	0.00727185	4.495e-08	138698117	139488033	NXPH2	0	intronic	protein_coding	2.662	7	L22	Y	Smoking initiation (GCST90243968)	Y
20	q24.2	rs7568198	2	160418196	T	C	0.0167772	0.0030677	0.8986	4.525e-08	++	5.85e-06	0.0022	N	0.9662	0.013913	0.003711	0.0135577	4.871e-10	160257558	161140731	BAZ2B	0	intronic	protein_coding	4.063	7	L23	Y	Opioid use disorder (GCST90296425)	Y
21	q33.3	rs55772859	2	208042581	A	C	0.012434	0.00199262	0.3155	4.387e-10	++	1.07e-06	8.4e-05	N	0.5646	0.0116631	0.0001723	0.010915	9.027e-16	207886157	211543147	AC007879.1	0	ncRNA_intronic	lincRNA	0.619	6	L24	Y	Pain (pleiotropy) (GCST90104572)	N
21	q33.3	rs7569963	2	208473184	A	G	-0.0119844	0.0020186	0.3011	2.903e-09	--	2.35e-07	0.0032	N	0.6852	-0.00794684	0.01079	-0.00737912	1.085e-07	207886157	211543147	METTL21A	0	intronic	protein_coding	1.892	7	L25	Y	Pain (pleiotropy) (GCST90104572)	N
21	q33.3	rs28485712	2	211347806	T	C	0.0122305	0.00213483	0.7487	1.011e-08	++	2.87e-06	0.00094	N	0.8687	0.0148348	8.429e-06	0.0102413	2.046e-12	207886157	211543147	CPS1	0	intronic	protein_coding	3.52	6	L26	Y	General pain factor (GCST90129461), Pain (pleiotropy) (GCST90104572)	N
22	q35	rs34537949	2	220340880	T	TG	0.0131008	0.00231954	0.3576	1.627e-08	+?	1.63e-08		Y	1	0.0128567	0.1177	0.00833929	3.228e-07	220339466	220393317	SPEG	0	intronic	protein_coding	2.498		L27	Y	Pain intensity (PMID:38429522)	N
23	p21.31	rs73078304	3	48579409	A	G	0.0169733	0.0030207	0.895	1.918e-08	++	2.16e-06	0.0025	N	0.9175	0.000143549	0.9752	0.0107675	4.729e-09	47638657	53282653	PFKFB4	0	intronic	protein_coding	3.461	6	L28	N	Pain intensity (PMID:38429522), multisite chronic pain (GCST008512), Migraine (GCST90102553)	N
23	p21.31	rs144483183	3	48626745	T	C	0.0312243	0.00520665	0.0327	2.01e-09	++	1.69e-09	0.077	Y	0.06271	-0.00586682	0.4532	0.0144087	0.0001237	47638657	53282653	COL7A1	0	intronic	protein_coding	5.007	5	L28	N	Pain intensity (PMID:38429522), multisite chronic pain (GCST008512), Migraine (GCST90102553)	N
23	p21.31	rs7653505	3	49518023	A	G	-0.0113074	0.00193554	0.3547	5.154e-09	--	1.49e-06	0.00092	N	0.9226	-0.0177176	7.71e-06	-0.0235423	8.475e-14	47638657	53282653	DAG1	0	intronic	protein_coding	2.595	7	L28	N	Pain intensity (PMID:38429522), multisite chronic pain (GCST008512), Migraine (GCST90102553)	N
23	p21.31	rs115506546	3	49808007	A	G	-0.027344	0.00423676	0.9497	1.088e-10	--	7.57e-11	0.062	Y	0.04061	-0.00565504	0.385	-0.0206458	2.662e-11	47638657	53282653	IP6K1	0	intronic	protein_coding	3.951	6	L28	N	Pain intensity (PMID:38429522), multisite chronic pain (GCST008512), Migraine (GCST90102553)	N
23	p21.31	rs34484573	3	49880399	A	G	-0.0220926	0.0028353	0.1214	6.59e-15	--	2.44e-10	5.3e-06	Y	0.7728	-0.00709274	0.1031	-0.0142661	9.077e-16	47638657	53282653	TRAIP	0	intronic	protein_coding	0.636	2b	L28	N	Pain intensity (PMID:38429522), multisite chronic pain (GCST008512), Migraine (GCST90102553)	N
23	p21.31	rs1317154	3	49910084	T	C	-0.0189802	0.00185191	0.4982	1.199e-24	--	1e-20	7.9e-06	Y	0.1484	-0.0085471	0.002996	-0.0139537	6.633e-28	47638657	53282653	ACTBP13	695	downstream	pseudogene	9.246	5	L28	Y	Pain intensity (PMID:38429522), multisite chronic pain (GCST008512), Migraine (GCST90102553)	N
23	p21.31	rs142344547	3	49956036	A	G	-0.0285881	0.00392371	0.0592	3.199e-13	--	1.14e-09	6.3e-05	Y	0.9708	-0.0176951	0.003809	-0.0198776	1.612e-15	47638657	53282653	MON1A	0	intronic	protein_coding	2.617	7	L28	N	Pain intensity (PMID:38429522), multisite chronic pain (GCST008512), Migraine (GCST90102553)	N
23	p21.31	rs114783302	3	50566730	A	G	-0.0331965	0.00557455	0.0284	2.6e-09	--	9.85e-05	9.6e-07	N	0.0541	-0.0125437	0.1378	-0.0217176	1.035e-07	47638657	53282653	CACNA2D2	25054	intergenic		0.042	5	L28	N	Pain intensity (PMID:38429522), multisite chronic pain (GCST008512), Migraine (GCST90102553)	N
23	p21.31	rs35640835	3	52888116	CT	C	0.0138475	0.00227269	0.6035	1.106e-09	+?	1.11e-09		Y	1	-0.000879234	0.9136	0.00746907	2.927e-06	47638657	53282653	TMEM110-MUSTN1	0	intronic	protein_coding	3.281		L29	Y	Pain intensity (PMID:38429522), osteoarthritis (GCST006926)	N
24	p12.3	rs35149182	3	77307430	A	C	-0.0129349	0.00209743	0.2653	6.979e-10	--	2.09e-07	0.00087	N	0.9206	-0.00830881	0.01028	-0.00725902	1.329e-06	77174700	77438258	ROBO2	0	intronic	protein_coding	1.543	7	L30	Y	General pain factor (GCST90129461), Pain (pleiotropy) (GCST90104572)	N
25	q13.12	rs149566819	3	107066826	CTTCTGTAAAATAAGAAGG	C	0.0169166	0.00305354	0.8427	3.016e-08	+?	3.02e-08		Y	1	-0.0245482	0.02266	0.00701207	0.0001095	106986766	107232574	RP11-446H18.5	0	ncRNA_intronic	lincRNA	12.5		L31	Y	Pain intensity (PMID:38429522), multisite chronic pain (GCST008512; GCST012332)	N
26	q22.2	rs9852075	3	135947144	T	G	-0.0123429	0.0021507	0.7542	9.516e-09	--	2.15e-06	0.0012	N	0.9398	-0.0141744	2.459e-05	-0.011905	1.165e-15	135468347	136866553	PCCB	22003	intergenic		2.197	6	L32	Y	multisite chronic pain (GCST008512; GCST012332)	N
27	p16.3	rs34884217	4	944210	A	C	-0.0171303	0.00296782	0.8907	7.834e-09	--	5.26e-05	1.4e-05	N	0.1675	-0.0118784	0.009578	-0.0108988	9.799e-07	749620	3448228	TMEM175	0	exonic:splicing	protein_coding	0.091		L33	Y	Back pain (GCST90245851)	N
27	p16.3	rs11937729	4	3017169	T	C	0.014286	0.00198279	0.6786	5.784e-13	++	1.4e-08	7.4e-06	Y	0.5528	0.00897682	0.003498	0.0100628	4.467e-14	749620	3448228	GRK4	0	intronic	protein_coding	4.75	6	L34	Y	Pain intensity (PMID:38429522)	N
27	p16.3	rs12510489	4	3282774	A	T	0.0152972	0.00277173	0.128	3.406e-08	++	1.18e-06	0.0078	N	0.6365	0.0154125	0.000315	0.0132487	8.12e-12	749620	3448228	MSANTD1	9308	intergenic		5.502	6	L34	N	Pain intensity (PMID:38429522)	N
28	p15.2	rs34811474	4	25408838	A	G	-0.0177613	0.00222489	0.2229	1.433e-15	--	1.39e-09	1.1e-07	Y	0.2842	-0.0147967	1.511e-05	-0.0137494	1.443e-19	25114664	25455733	ANAPC4	0	exonic	protein_coding	23.7	6	L35	Y	multisite chronic pain (GCST008512; GCST012332)	N
29	q13.2	rs11725618	4	67053769	T	C	-0.011421	0.00205747	0.7178	2.837e-08	--	1.14e-08	0.15	Y	0.05001	-0.00458119	0.1582	-0.00846627	2.664e-09	67041359	68058681	RP11-25H12.1	38038	intergenic	lincRNA	5.034	6	L36	N	Pain intensity (PMID:38429522)	N
29	q13.2	rs2318541	4	67831578	T	C	-0.011119	0.00185224	0.492	1.938e-09	--	6.95e-07	0.00073	N	0.9463	-0.010642	0.0002414	-0.00815217	1.782e-10	67041359	68058681	RNU6-699P	68488	intergenic	snRNA	4.941		L36	Y	Pain intensity (PMID:38429522)	N
30	q22.1	rs140695649	4	90712556	CT	C	-0.0113604	0.00204178	0.2895	2.637e-08	--	3.78e-07	0.016	N	0.4211	-0.00336842	0.2871	-0.00893415	1.918e-07	90508340	90968924	SNCA	0	intronic	protein_coding	0.98		L37	Y	Smoking initiation (GCST90243968)	Y
31	q24	rs13107325	4	103188709	T	C	0.0318465	0.00339768	0.0808	7.068e-21	++	3.5e-15	3.6e-07	Y	0.9066	0.0321465	4.527e-09	0.0248834	9.679e-20	102321252	104069822	SLC39A8	0	exonic	protein_coding	23.1	5	L38	Y	Pain intensity (PMID:38429522), multisite chronic pain (GCST008512; GCST012332, GCST012334)	N
32	q31.1	rs13136239	4	140908755	A	G	-0.01534	0.00196013	0.3362	5.029e-15	--	1.56e-14	0.0099	Y	0.03547	-0.016658	3.839e-08	-0.0137798	8.321e-25	140837043	140971038	MAML3	0	intronic	protein_coding	3.311	4	L39	Y	multisite chronic pain (GCST008512)	N
33	p13.3	rs56070621	5	30825684	A	T	0.0103475	0.00185573	0.4684	2.468e-08	++	4.16e-07	0.014	N	0.4507	0.0104469	0.0003217	0.0113424	1.217e-18	30575163	30913155	RPL19P11	227987	intergenic	pseudogene	2.537	7	L40	Y	Back pain (GCST90245851), General pain factor (GCST90129461), Pain (pleiotropy) (GCST90104572)	N
34	q11.2	rs140344995	5	56269756	CT	C	-0.015069	0.00275787	0.2042	4.646e-08	-?	4.65e-08		Y	1	0.000345137	0.9721	-0.00590562	0.00222	55993235	56277009	AC114973.1	1663	intergenic	pseudogene	2.861		L41	Y	Pain intensity (PMID:38429522)	N
35	q15	rs10078941	5	93279029	T	C	-0.017963	0.00277078	0.1281	8.983e-11	--	8.5e-09	0.0023	Y	0.5174	-0.0151759	0.000353	-0.0127928	1.748e-09	92689558	93634656	FAM172A	0	intronic	protein_coding	3.605	7	L42	Y	Migraine (GCST002081)	N
36	q23.1	rs7726836	5	120065919	A	T	-0.0123426	0.00187635	0.4197	4.775e-11	--	1.11e-12	0.24	Y	0.003081	-0.0175287	8.921e-09	-0.0112075	4.626e-16	119920720	120322392	RNU4-69P	19383	intergenic	snRNA	1.093	5	L43	Y	Pain intensity (PMID:38429522), multisite chronic pain (GCST008512)	N
37	q31.1	rs35096828	5	133897439	T	C	0.014531	0.00206056	0.7192	1.765e-12	++	5.42e-10	0.00067	Y	0.5476	0.00837828	0.009159	0.0112264	3.85e-15	133793417	134306784	JADE2	0	intronic	protein_coding	4.866	4	L44	Y	Pain intensity (PMID:38429522), migraine disorder (GCST010178)	N
38	q33.2	rs2963998	5	153177053	T	C	-0.010607	0.00185211	0.4948	1.024e-08	--	1.52e-09	0.21	Y	0.02147	-0.00794349	0.005852	-0.00899552	1.774e-12	153053621	153483653	GRIA1	0	intronic	protein_coding	2.784		L45	Y	Pain intensity (PMID:38429522), Response to amphetamines (GCST001651)	N
39	p22.3	rs6916251	6	19761215	T	C	0.0106499	0.00187202	0.5729	1.28e-08	++	2.02e-07	0.014	N	0.4069	-6.69522e-05	0.9819	0.00459668	0.000337	19701688	19823252	RP1-167F1.2	0	ncRNA_intronic	antisense	1.903	6	L46	Y	Opioid use disorder (GCST90134625)	Y
40	p21.32	rs9278029	6	33341424	A	C	0.0122192	0.00206058	0.7192	3.027e-09	++	2.84e-07	0.0028	N	0.7252	0.00348394	0.2785	0.00942917	2.311e-12	33194717	35492740	LYPLA2P1	7403	intergenic	pseudogene	2.182	6	L47	N	Pain intensity (PMID:38429522), multisite chronic pain (GCST008512)	N
40	p21.32	rs3818528	6	33661091	A	G	-0.0117993	0.00186433	0.4426	2.47e-10	--	3.11e-06	1e-05	N	0.272	-0.0115841	7.656e-05	-0.0105505	3.84e-15	33194717	35492740	ITPR3	0	intronic	protein_coding	3.455	1f	L47	Y	Pain intensity (PMID:38429522), multisite chronic pain (GCST008512)	N
40	p21.32	rs552109265	6	34785628	A	AT	0.0206145	0.00284535	0.188	4.327e-13	+?	4.33e-13		Y	1	0.0190398	0.0575	0.0107247	6.638e-17	33194717	35492740	UHRF1BP1	0	intronic	protein_coding	1.379		L48	Y	Pain intensity (PMID:38429522), multisite chronic pain (GCST008512)	N
41	q12	rs72903001	6	69608392	T	C	0.0189079	0.00292602	0.1129	1.032e-10	++	8.13e-10	0.015	Y	0.1697	0.0147499	0.001018	0.0121353	1.224e-09	69449455	70203760	BAI3	0	intronic	protein_coding	0.523	6	L49	Y	Pain intensity (PMID:38429522), response to antidepressant (GCST012157)	N
42	q14.2	rs12193281	6	84325184	T	C	-0.0131059	0.00197736	0.6752	3.393e-11	--	3.45e-11	0.045	Y	0.04582	-0.014311	2.934e-06	-0.0120747	9.487e-19	84226294	84412876	SNAP91	0	intronic	protein_coding	11.92	4	L50	Y	Pain intensity (PMID:38429522)	N
43	q16.1	rs12527158	6	98408610	A	G	-0.0152775	0.00277823	0.8727	3.814e-08	--	1.12e-08	0.18	Y	0.04096	-0.00762305	0.07596	-0.0124971	1.502e-10	97855748	98886500	RP11-436D23.1	0	ncRNA_intronic	lincRNA	1.436	6	L51	N	Pain intensity (PMID:38429522), Response to amphetamines (GCST001651)	N
43	q16.1	rs62422661	6	98545611	T	G	-0.0115587	0.00189861	0.3899	1.146e-09	--	3.46e-09	0.035	Y	0.1302	-0.00358817	0.2237	-0.00635073	1.37e-06	97855748	98886500	RP11-436D23.1	0	ncRNA_intronic	lincRNA	4.939	5	L51	Y	Pain intensity (PMID:38429522), Response to amphetamines (GCST001651)	N
44	q16.3	rs314281	6	105400605	T	C	-0.0101289	0.00185274	0.514	4.574e-08	--	8.32e-05	7.6e-05	N	0.2635	-0.00917335	0.001482	-0.00777763	1.227e-09	105001954	105528088	LIN28B	4317	intergenic		10.09		L52	Y	Rheumatoid arthritis (GCST90132223)	N
45	q22.32	rs9388489	6	126698719	A	G	0.0113977	0.00185902	0.5434	8.74e-10	++	2.81e-05	1.8e-06	N	0.09709	0.00260571	0.3674	0.00820956	1.35e-10	126574712	127183470	CENPW	28697	intergenic		11.48	6	L53	Y	Migraine (GCST002081), migraine disorder (GCST90429186)	N
46	q23.1	rs10563584	6	130363602	CTTT	C	0.0124684	0.00224251	0.565	2.702e-08	+?	2.7e-08		Y	1	0.0108651	0.1715	0.00604092	2.759e-06	130311920	130447089	L3MBTL3	0	intronic	protein_coding	8.126		L54	Y	Pain intensity (PMID:38429522), migraine disorder (GCST002079)	N
47	q25.1	rs6927072	6	152257687	T	G	0.0110104	0.00186554	0.5601	3.582e-09	++	5.31e-11	0.43	Y	0.002939	0.00681632	0.02059	0.0109794	1.816e-16	152171113	152404238	ESR1	0	intronic	protein_coding	5.952	7	L55	Y	Pain intensity (PMID:38429522), osteoporosis (GCST90086122)	N
48	q26	rs12190823	6	163092643	A	G	0.0131678	0.00225824	0.2139	5.515e-09	++	2.69e-07	0.0052	N	0.6037	0.0030723	0.3791	0.00957103	2.06e-10	162931993	163304941	PARK2	0	intronic	protein_coding	7.115	6	L56	Y	Lumbar disk degeneration (PMID:22993228)	N
49	p22.3	rs13234909	7	1866931	A	G	0.0108269	0.00189713	0.3916	1.147e-08	++	4.55e-07	0.0065	N	0.5998	0.00852991	0.003771	0.0078798	1.184e-09	1798931	4001233	MAD1L1	0	intronic	protein_coding	3.194	5	L57	N	Pain intensity (PMID:38429522), Neuropathic pain in head and neck cancer (GCST005934)	N
49	p22.3	rs56180486	7	2050747	T	C	-0.0189873	0.00235896	0.1903	8.326e-16	--	8.25e-14	0.00094	Y	0.1687	-0.0142334	0.0001294	-0.0152103	3.524e-23	1798931	4001233	MAD1L1	0	intronic	protein_coding	0.254	5	L57	Y	Pain intensity (PMID:38429522), Neuropathic pain in head and neck cancer (GCST005934)	N
49	p22.3	rs7789656	7	3546920	A	C	0.0125657	0.00220684	0.7719	1.244e-08	++	1.28e-06	0.0027	N	0.8564	0.0137769	5.78e-05	0.0102733	2.58e-12	1798931	4001233	SDK1	0	intronic	protein_coding	2.558	7	L58	Y	multisite chronic pain (GCST008512; GCST012332)	N
50	p15.3	rs12672629	7	21531831	A	G	0.0123094	0.0018679	0.5651	4.401e-11	++	2.11e-09	0.0038	Y	0.3663	0.0120552	5.925e-05	0.0117111	2.265e-17	21422023	21698780	SP4	0	intronic	protein_coding	1.38	6	L59	Y	Pain intensity (PMID:38429522), multisite chronic pain (GCST008512; GCST012332)	N
51	q21.3	rs12155198	7	95840943	A	C	0.0109757	0.00185808	0.5404	3.48e-09	++	0.000105917	1.3e-06	N	0.05931	0.00841398	0.004268	0.0103559	3.503e-15	95705989	96065364	SLC25A13	0	intronic	protein_coding	0.11	5	L60	Y	multisite chronic pain (GCST008512; GCST012332)	N
52	q31.1	rs1881447	7	109118570	T	C	0.0121251	0.00185882	0.4572	6.913e-11	++	1.95e-08	0.00086	Y	0.7397	0.00792412	0.006085	0.00809058	2.351e-10	108924976	109235327	AC073071.1	43467	intergenic	lincRNA	16.94	7	L61	Y	Pain intensity (PMID:38429522)	N
53	q31.1	rs6466488	7	114145525	A	G	0.0183525	0.00185398	0.4764	4.215e-23	++	1.44e-18	3.3e-06	Y	0.321	0.00949195	0.001107	0.0145127	2.073e-29	113741727	114551514	FOXP2	0	intronic	protein_coding	13.23	7	L62	Y	Pain intensity (PMID:38429522), Neck or shoulder pain (GCST010080), multisite chronic pain (GCST008512; GCST012332)	N
53	q32.1	rs13312596	7	114351527	A	G	-0.0111354	0.00188704	0.5959	3.622e-09	--	5.43e-07	0.0018	N	0.8628	-0.0113592	9.823e-05	-0.00959237	1.137e-13	127155539	127836132	FOXP2	17699	intergenic		11.88	4	L62	N	Pain intensity (PMID:38429522), Neck or shoulder pain (GCST010080), multisite chronic pain (GCST008512; GCST012332)	N
54	q32.1	rs17151639	7	127637816	A	G	0.0129316	0.00208071	0.7279	5.129e-10	++	1.26e-11	0.3	Y	0.003915	0.00670983	0.0379	0.00919798	6.686e-10	127155539	127836132	SND1	0	intronic	protein_coding	1.844	3a	L63	Y	Pain intensity (PMID:38429522)	N
55	q34	rs17621014	7	140155800	T	C	0.0172589	0.00306769	0.1014	1.845e-08	++	1.1e-10	0.65	Y	0.001408	0.0101788	0.03508	0.0143397	6.097e-11	140058376	140183018	MKRN1	0	intronic	protein_coding	13.84	4	L64	N	Pain intensity (PMID:38429522), Migraine without aura (GCST002078)	N
55	q34	rs79453306	7	140173170	A	G	0.0144943	0.00210123	0.7362	5.263e-12	++	6.78e-11	0.0082	Y	0.1588	0.0174794	9.107e-08	0.0139608	6.606e-22	140058376	140183018	MKRN1	0	intronic	protein_coding	5.32	7	L64	Y	Pain intensity (PMID:38429522), Migraine without aura (GCST002078)	N
56	p23.1	rs1914825	8	8221311	C	G	-0.016545	0.00269638	0.8634	8.441e-10	--	2.93e-08	0.0061	Y	0.4327	-0.00593138	0.1626	-0.010387	6.442e-09	8088230	12303418	SGK223	0	intronic	protein_coding	0.482	7	L65	Y	Pain intensity (PMID:38429522), Osteoarthritis of the hip or knee (GCST007092), osteoarthritis (GCST007091, GCST007093)	N
56	p23.1	rs4841117	8	9130132	T	C	-0.0114615	0.00196798	0.3309	5.756e-09	--	1.2e-06	0.0013	N	0.9935	-0.00143834	0.6373	-0.0065572	1.784e-06	8088230	12303418	RP11-115J16.1	0	ncRNA_intronic	lincRNA	6.901	2c	L65	N	Pain intensity (PMID:38429522), Osteoarthritis of the hip or knee (GCST007092), osteoarthritis (GCST007091, GCST007093)	N
56	p23.1	rs12682109	8	9275335	C	G	0.0158371	0.00277358	0.1278	1.13e-08	++	1.37e-06	0.0023	N	0.8936	0.00759156	0.07668	0.00865378	3.136e-06	8088230	12303418	RP11-115J16.2	0	ncRNA_intronic	lincRNA	13.71	5	L65	N	Pain intensity (PMID:38429522), Osteoarthritis of the hip or knee (GCST007092), osteoarthritis (GCST007091, GCST007093)	N
56	p23.1	rs13270870	8	10770782	A	G	0.0114391	0.00185309	0.5171	6.697e-10	++	8.35e-09	0.013	Y	0.263	0.00444335	0.1228	0.00777773	1.195e-09	8088230	12303418	XKR6	0	intronic	protein_coding	0.165	5	L66	Y	Pain intensity (PMID:38429522), Osteoarthritis of the hip or knee (GCST007092), osteoarthritis (GCST007091, GCST007093)	N
56	p23.1	rs7459547	8	11854888	T	G	-0.0112719	0.00185241	0.5105	1.168e-09	--	3.97e-07	0.00077	N	0.9964	-0.00440849	0.1258	-0.00832049	6.428e-11	8088230	12303418	DEFB134	1066	intergenic		1.38		L66	N	Pain intensity (PMID:38429522), Osteoarthritis of the hip or knee (GCST007092), osteoarthritis (GCST007091, GCST007093)	N
57	q12.3	rs4538926	8	65929990	A	T	0.0121437	0.00221965	0.2244	4.463e-08	++	3.4e-07	0.027	N	0.3271	0.00431374	0.2164	0.00718259	7.296e-06	65795702	65986889	RP11-89A16.1	43906	intergenic	pseudogene	19.91	4	L67	Y	Smoking initiation (GCST90243968)	Y
58	q22.1	rs10104041	8	95571602	A	G	-0.0123591	0.00204114	0.2898	1.405e-09	--	3.88e-08	0.0076	Y	0.4133	-0.00643383	0.04379	-0.00752307	2.615e-08	95350630	95663371	RP11-267M23.4	0	ncRNA_intronic	lincRNA	11	7	L68	Y	Pain intensity (PMID:38429522)	N
59	q24.3	rs59918340	8	142232256	A	G	-0.0129999	0.001855	0.5285	2.409e-12	--	3.77e-11	0.0067	Y	0.1612	-0.00859945	0.002847	-0.0103454	4.377e-16	142198315	142253481	SLC45A4	0	intronic	protein_coding	2.221	4	L69	Y	Pain intensity (PMID:38429522), multisite chronic pain (GCST008512)	N
60	p21.3	rs10757346	9	22599344	A	C	-0.0110676	0.00191184	0.3759	7.076e-09	--	3.1e-06	0.00058	N	0.7758	-0.00399395	0.2169	-0.00832578	5.888e-08	22334480	22876746	RP11-399D6.2	46854	intergenic	lincRNA	1.641	7	L70	Y	Pain (pleiotropy) (GCST90104572)	N
61	q22.31	rs10992800	9	96373818	A	G	-0.0134609	0.00190018	0.3881	1.402e-12	--	9.68e-08	1.8e-06	N	0.3049	-0.0123828	2.575e-05	-0.01067	2.449e-16	96136620	98129955	PHF2	0	intronic	protein_coding	0.348	7	L71	Y	Pain intensity (PMID:38429522), Osteoarthritis of the hip or knee (GCST90034536)	N
61	q22.31	rs141442828	9	97773266	T	TAATA	0.0246274	0.00443737	0.0673	2.855e-08	+?	2.85e-08		Y	1	-0.00976224	0.5354	0.0124302	6.481e-07	96136620	98129955	C9orf3	0	intronic	protein_coding	15.35		L71	N	Pain intensity (PMID:38429522), Osteoarthritis of the hip or knee (GCST90034536)	N
62	q31.1	rs3793639	9	108359539	A	C	0.0180016	0.00304648	0.103	3.436e-09	++	4.28e-05	6.2e-06	N	0.1336	0.000183222	0.9689	0.00737366	0.0002363	107883644	108754169	FKTN	0	intronic	protein_coding	5.634	7	L72	Y	Osteoarthritis (GCST90034524)	N
63	q33.2	rs10465137	9	122659596	T	C	0.0106115	0.00185874	0.4575	1.133e-08	++	9.25e-10	0.27	Y	0.01355	0.00965778	0.0008897	0.010888	6.526e-17	122625226	122676273	RP11-360A18.2	37734	intergenic	lincRNA	3.808	7	L73	Y	Pain intensity (PMID:38429522)	N
64	q33.3	rs656322	9	127834277	A	G	-0.0112924	0.00191073	0.377	3.419e-09	--	3.28e-09	0.076	Y	0.07245	-0.010711	0.0003125	-0.00968042	8.64e-13	127603434	128748566	SCAI	0	intronic	protein_coding	1.685	7	L74	N	Pain intensity (PMID:38429522)	N
64	q33.3	rs10819064	9	128499956	T	G	0.0118407	0.00185999	0.4537	1.94e-10	++	2.77e-10	0.045	Y	0.06834	0.0036779	0.2104	0.00825108	7.942e-10	127603434	128748566	RP11-423C15.3	6076	intergenic	lincRNA	0.672	6	L74	Y	Pain intensity (PMID:38429522)	N
65	p14	rs10905560	10	9468874	A	C	0.0103047	0.00185203	0.4982	2.634e-08	++	1.15e-07	0.038	N	0.2279	0.000662415	0.8179	0.0051788	4.724e-05	9357454	9625926	LINC00709	139853	intergenic	lincRNA	0.181	7	L75	Y	Pain intensity (PMID:38429522), Migraine (GCST90102553), Rheumatoid arthritis (GCST90132222)	N
66	p12.33	rs1325993	10	18662768	A	G	-0.0117105	0.00185234	0.4905	2.585e-10	--	4.58e-11	0.13	Y	0.0172	-0.00697381	0.01574	-0.00921173	7.334e-13	18556124	22299503	CACNB2	0	intronic	protein_coding	1.18		L76	Y	Pain intensity (PMID:38429522)	N
66	p12.33	rs10828248	10	21824619	A	G	-0.0138541	0.00193332	0.6435	7.735e-13	--	1.11e-10	0.0012	Y	0.383	-0.0124612	3.868e-05	-0.0126348	4.033e-21	18556124	22299503	MLLT10	0	intronic	protein_coding	3.906	4	L77	Y	Pain intensity (PMID:38429522), multisite chronic pain (GCST008512; GCST012332)	N
67	q22.2	rs57204459	10	76892995	CA	C	-0.0135361	0.00225452	0.5827	1.923e-09	-?	1.92e-09		Y	1	-0.0165584	0.03835	-0.00677242	1.37e-07	76664836	77106565	SAMD8	0	intronic	protein_coding	0.101		L78	Y	Pain intensity (PMID:38429522), Osteoarthritis of the hip or knee (with total joint replacement) (GCST90034526)	N
68	q24.32	rs57602965	10	105020445	CACAA	C	-0.0122948	0.00224644	0.4287	4.424e-08	-?	4.42e-08		Y	1	-0.0116655	0.143	-0.00933242	3.08e-09	104547610	106820700	RPEL1	12671		protein_coding	0.543		L79	Y	Pain intensity (PMID:38429522), multisite chronic pain (GCST008512; GCST012332)	N
68	q24.32	rs11192193	10	106569253	A	G	0.012077	0.001856	0.5328	7.655e-11	++	1.42e-09	0.0081	Y	0.2525	0.0138265	1.877e-06	0.0104942	1.13e-15	104547610	106820700	SORCS3	0	intronic	protein_coding	5.193	2b	L80	Y	Pain intensity (PMID:38429522), multisite chronic pain (GCST008512; GCST012332)	N
69	p15.1	rs757081	11	17351683	C	G	0.0120399	0.00196827	0.6693	9.532e-10	++	4.61e-08	0.0047	Y	0.5028	0.00476085	0.1189	0.00803911	2.552e-09	17000864	17418477	NUCB2	0	exonic	protein_coding	21.1	7	L81	Y	Pain intensity (PMID:38429522)	N
70	p14.1	rs34474658	11	29048276	CGTT	C	-0.0220509	0.00403642	0.9173	4.672e-08	-?	4.67e-08		Y	1	-0.00169266	0.9063	-0.00675754	0.02605	28090599	29449857	RP11-115J23.1	0	ncRNA_intronic	lincRNA	2.846		L82	Y	Pain intensity (PMID:38429522), Back pain (GCST90245851), Osteoarthritis of the hip or knee (GCST007092)	N
71	q12.3	rs2165737	11	62488448	T	C	-0.0105742	0.00188758	0.5966	2.115e-08	--	1.01e-06	0.0057	N	0.6869	-0.00692862	0.02524	-0.00924889	1.615e-09	62317925	62685230	HNRNPUL2-BSCL2	0	intronic	protein_coding	3.341	6	L83	Y	migraine disorder (GCST90102553)	N
72	q13.2	rs554032973	11	67110656	A	ATTT	-0.0254174	0.00456901	0.0632	2.65e-08	-?	2.65e-08		Y	1	-0.0112176	0.4812	-0.0150833	1.061e-05	66302577	67408033	POLD4	7591	intergenic		2.959		L84	Y	Pain intensity (PMID:38429522), Migraine (GCST90102553)	N
73	q23.2	rs7125588	11	113436072	A	G	0.0105909	0.00187119	0.5714	1.509e-08	++	2.11e-06	0.002	N	0.9596	0.00935959	0.001247	0.00892536	8.853e-12	113318907	113451229	DRD2	89658	intergenic		1.64	7	L85	Y	Back pain (GCST90245851), Pain (pleiotropy) (GCST90104572)	N
74	q23.3	rs236911	11	117085270	A	C	0.0160712	0.00280964	0.876	1.066e-08	++	2.56e-07	0.0099	N	0.4817	0.00933914	0.03394	0.0129752	7.302e-13	116519358	117175658	PCSK7	0	intronic	protein_coding	1.923	7	L86	Y	Pain intensity (PMID:38429522)	N
75	p12.3	rs6486925	12	19148654	A	G	-0.0145396	0.00246059	0.8292	3.436e-09	--	9.25e-08	0.0083	N	0.4491	-0.00766068	0.0443	-0.00911693	1.117e-07	18875354	19645861	RPL7P6	93319	intergenic	pseudogene	0.28	7	L87	Y	Smoking initiation (GCST90243968)	Y
75	p12.3	rs954976	12	19314915	A	T	-0.0102804	0.00187769	0.5824	4.38e-08	--	1.59e-06	0.0076	N	0.6653	-0.0102836	0.0008729	-0.00997379	4.532e-12	18875354	19645861	PLEKHA5	0	intronic	protein_coding	1.417	6	L87	N	Smoking initiation (GCST90243968)	Y
76	p12.1	rs9804988	12	23982559	T	C	0.0177466	0.00281157	0.1238	2.756e-10	++	8.18e-06	2.7e-06	N	0.1498	0.0141329	0.0009462	0.0150995	4.917e-15	23784488	24118604	SOX5	0	intronic	protein_coding	0.412	7	L88	Y	Back pain (GCST007152), multisite chronic pain (GCST012332)	N
77	q12	rs11183219	12	46231953	T	C	-0.0116297	0.00209468	0.2664	2.817e-08	--	3.53e-05	0.00014	N	0.3772	-0.00141394	0.6648	-0.00774743	4.941e-08	46076419	46515405	ARID2	0	intronic	protein_coding	5.637	6	L89	Y	Rheumatoid arthritis (GCST90132222)	N
78	q13.2	rs7312770	12	56467587	T	C	0.0109228	0.00185352	0.4798	3.785e-09	++	7.2e-08	0.011	N	0.3883	0.00771364	0.007374	0.00845058	3.179e-11	56354272	56691600	ERBB3	6053	intergenic		2.935	6	L90	Y	Chronic pain (GCST90309352), Pain (pleiotropy) (GCST90104572)	N
79	q24.31	rs1060105	12	123806219	T	C	-0.0161977	0.00231066	0.201	2.386e-12	--	1.4e-12	0.045	Y	0.02442	-0.0132005	0.0002305	-0.0128964	3.074e-16	122961353	123985990	SBNO1	0	exonic	protein_coding	22.9		L91	Y	Pain intensity (PMID:38429522), Migraine (GCST90102553), Knee osteoarthritis (GCST006925, GCST007090, GCST90034523), Hip osteoarthritis (GCST002155, GCST007091), Osteoarthritis ( GCST007093)	N
80	q21.1	rs144102170	13	56765148	A	AT	0.0133327	0.00231711	0.6407	8.707e-09	+?	8.71e-09		Y	1	0.0180472	0.02754			56126436	60829361	SPATA2P1	23358	intergenic	pseudogene	0.417		L92	Y	Pain intensity (PMID:38429522)	N
80	q21.1	rs12866976	13	60332473	T	C	-0.0128204	0.00213709	0.2505	1.982e-09	--	6.22e-07	0.00084	N	0.9815	-0.008658	0.008862	-0.0112061	1.063e-13	56126436	60829361	DIAPH3	0	intronic	protein_coding	0.364	6	L93	Y	Smoking initiation (GCST90243968)	Y
81	q21.2	rs17681972	14	47243109	A	G	-0.0119106	0.00185206	0.5042	1.266e-10	--	1.15e-10	0.055	Y	0.04895	-0.00919436	0.001411	-0.0102714	7.423e-16	46794666	47407743	MDGA2	65716	intergenic		4.825	7	L94	Y	Pain intensity (PMID:38429522)	N
82	q23.1	rs12896930	14	59812408	C	G	-0.0111442	0.0018642	0.5571	2.26e-09	--	1.29e-07	0.0043	N	0.5867	-0.000926917	0.749	-0.00592033	3.269e-06	59677692	60033018	DAAM1	0	intronic	protein_coding	7.817	7	L95	Y	Smoking initiation (GCST90243968)	Y
83	q24.1	rs4902704	14	69703588	C	G	0.0134702	0.0018577	0.4608	4.137e-13	++	6.14e-10	0.00015	Y	0.7903	0.00489395	0.0935	0.0101304	7.887e-15	69376658	69791113	EXD2	0	intronic	protein_coding	1.314	5	L96	Y	Pain intensity (PMID:38429522), Osteoporosis (GCST90018887)	N
84	q32.31	rs3803286	14	103246470	A	G	0.0115953	0.0018639	0.5564	4.93e-10	++	6.84e-08	0.0018	N	0.6996	0.00831171	0.005151	0.00994251	1.387e-13	103113552	103506777	TRAF3	0	intronic	protein_coding	11.87		L97	Y	Pain intensity (PMID:38429522), multisite chronic pain (GCST012332)	N
85	q24.1	rs35697698	15	74177250	T	C	0.0166223	0.0025151	0.1617	3.862e-11	++	4.88e-08	0.00019	Y	0.9288	0.0101144	0.009343	0.0102254	1.968e-09	74091680	75485373	TBC1D21	0	intronic	protein_coding	2.414	5	L98	Y	Pain intensity (PMID:38429522), multisite chronic pain (GCST012332)	N
85	q24.1	rs4886860	15	74340336	C	G	-0.0104699	0.00189844	0.3901	3.49e-08	--	2.06e-06	0.0048	N	0.7809	-0.00975885	0.001783	-0.00731022	5.794e-07	74091680	75485373	PML	182	downstream	protein_coding	2.778	4	L98	N	Pain intensity (PMID:38429522), multisite chronic pain (GCST012332)	N
85	q24.1	rs12594062	15	75102851	T	C	-0.010259	0.00186188	0.5514	3.598e-08	--	0.000115107	3.3e-05	N	0.1855	-0.00732787	0.01395	-0.00688653	1.65e-07	74091680	75485373	LMAN1L	2205	intergenic		1.427	6	L98	N	Pain intensity (PMID:38429522), multisite chronic pain (GCST012332)	N
86	q26.1	rs6496748	15	91546936	A	G	-0.0121862	0.00189227	0.6026	1.196e-10	--	3.12e-05	7.9e-08	N	0.03017	-0.0118987	5.632e-05	-0.0104064	1.047e-15	91444476	91581269	VPS33B	0	intronic	protein_coding	3.604	7	L99	Y	Pain (pleiotropy) (GCST90104572), multisite chronic pain (GCST008512; GCST012332)	N
87	p12.1	rs62032342	16	25338151	A	G	-0.0157659	0.00254535	0.843	5.85e-10	--	1.68e-07	0.0009	N	0.897	-0.00938017	0.01685	-0.0142409	1.45e-15	25227828	25486225	ZKSCAN2	68898	intergenic		2.919	7	L100	Y	Smoking initiation (GCST90243968)	Y
88	p11.2	rs7201780	16	30147265	T	C	-0.0101862	0.00186015	0.4533	4.36e-08	--	1.07e-07	0.058	N	0.1732	-0.00349288	0.2283	-0.00765094	2.104e-09	29871730	31378235	MAPK3	12437	intergenic		1.747	6	L101	N	Rheumatoid arthritis (GCST90132222)	N
88	p11.2	rs13336347	16	30951566	C	G	0.0104544	0.00188469	0.5927	2.912e-08	++	1.81e-07	0.03	N	0.2803	0.00944874	0.001281	0.00707053	4.222e-08	29871730	31378235	FBXL19	0	intronic	protein_coding	1.404	5	L101	Y	Rheumatoid arthritis (GCST90132222)	N
89	q12.1	rs746157	16	49593393	T	C	-0.0146099	0.00247919	0.8324	3.796e-09	--	1.02e-06	0.001	N	0.9717	-0.00419114	0.2786	-0.01143	1.743e-11	49549531	49653496	ZNF423	0	intronic	protein_coding	1.469	5	L102	Y	Smoking initiation (GCST90243968)	Y
90	q22.2	rs12926905	16	71978643	T	C	0.010933	0.00193299	0.6432	1.549e-08	++	0.000315046	1.6e-06	N	0.04518	0.00767255	0.02678	0.00834455	1.993e-05	71417498	72898348	PKD1L3	0	ncRNA_intronic	processed_transcript	2.877	7	L103	Y	Neck or shoulder pain (GCST010080), General pain factor (GCST90129461), Pain (pleiotropy) (GCST90104572)	N
91	q24.3	rs72805578	16	89682491	A	C	-0.0133809	0.00230983	0.2012	6.904e-09	--	7.3e-08	0.018	N	0.3131	-0.00751938	0.03328	-0.00903431	3.069e-09	89067131	90124316	DPEP1	0	intronic	protein_coding	0.134	2b	L104	Y	Pain (pleiotropy) (GCST90104572)	N
92	q21.33	rs967823	17	50317276	A	G	-0.0121334	0.00189703	0.6083	1.597e-10	--	2.33e-07	0.00016	N	0.7772	-0.0175536	2.735e-09	-0.0104623	1.286e-15	50188905	50342947	snoZ178	13568	intergenic	snoRNA	2.051	7	L105	Y	Pain (pleiotropy) (GCST90104572)	N
93	q24.2	rs11653507	17	65892064	A	T	-0.0118416	0.00187962	0.4146	2.967e-10	--	4.01e-08	0.0018	Y	0.661	-0.010438	0.0009068	-0.0133931	4.242e-20	65762341	66158546	BPTF	0	intronic	protein_coding	8.935	6	L106	Y	Pain intensity (PMID:38429522), neuropathic pain (GCST003963)	N
94	q24.3	rs150636180	17	71402677	T	C	-0.110652	0.0199985	0.0031	3.143e-08	-?	3.14e-08		Y	1	-0.0129813	0.8621	-0.0587836	1.001e-06	70416679	72396866	SDK2	0	intronic	protein_coding	0.129	7	L107	Y	Pain intensity (PMID:38429522)	N
95	q21.2	rs10502966	18	50748499	A	G	-0.0135586	0.00187585	0.5795	4.894e-13	--	1.65e-07	2.2e-07	N	0.156	-0.0110684	0.0001471	-0.0131449	1.711e-24	50199585	53725063	DCC	0	intronic	protein_coding	3.805	6	L108	Y	Osteoarthritis (GCST90296702)	N
95	q21.2	rs34704187	18	52800390	A	G	-0.0114879	0.00196678	0.6683	5.182e-09	--	8.2e-08	0.013	N	0.3687	-0.00661647	0.03077	-0.00747539	3.724e-08	50199585	53725063	CTD-2171N6.1	8852	intergenic	lincRNA	3.911	7	L109	N	Pain intensity (PMID:38429522), multisite chronic pain (GCST008512; GCST012332), chronic back pain (GCST007152)	N
95	q21.2	rs79471052	18	52853788	T	C	0.0271686	0.00369088	0.0675	1.821e-13	++	1.02e-11	0.0022	Y	0.2244	0.0168467	0.003372	0.024283	9.267e-18	50199585	53725063	TCF4	35773	intergenic		0.93	5	L109	Y	Pain intensity (PMID:38429522), multisite chronic pain (GCST008512; GCST012332), chronic back pain (GCST007152)	N
95	q21.2	rs73488976	18	52945949	A	G	-0.0245644	0.00425284	0.9501	7.665e-09	--	7.62e-08	0.019	N	0.3071	-0.0144768	0.03369	-0.0169649	1.794e-07	50199585	53725063	TCF4	0	intronic	protein_coding	0.148	6	L109	N	Pain intensity (PMID:38429522), multisite chronic pain (GCST008512; GCST012332), chronic back pain (GCST007152)	N
95	q21.2	rs651350	18	53320738	A	G	0.0195596	0.00272001	0.8662	6.415e-13	++	7.54e-10	0.00019	Y	0.7662	0.0170117	3.52e-05	0.013224	1.518e-12	50199585	53725063	TCF4	0	intronic	protein_coding	0.397	6	L110	Y	Pain intensity (PMID:38429522), multisite chronic pain (GCST008512; GCST012332), chronic back pain (GCST007152)	N
96	q23	rs7241572	18	77580712	A	G	0.0153148	0.00230853	0.2015	3.257e-11	++	3.19e-09	0.0021	Y	0.4745	0.00915034	0.01009	0.012784	3.649e-16	77406443	77934588	RP11-154H12.3	4346	intergenic	lincRNA	3.887	7	L111	Y	Pain intensity (PMID:38429522), Opioid sensitivity (GCST002235)	N
97	q13.32	rs429358	19	45411941	T	C	0.0185593	0.00263066	0.8551	1.727e-12	++	1.09e-10	0.0024	Y	0.2971	0.0113843	0.004254	0.0153218	1.302e-18	45232161	45541782	APOE	0	exonic	protein_coding	12.64	5	L112	Y	Pain intensity (PMID:38429522), Osteoarthritis of the hand (GCST90034527)	N
97	q13.32	rs7412	19	45412079	T	C	0.0196967	0.00340361	0.0805	7.183e-09	++	2.26e-06	0.00084	N	0.8693	0.00795228	0.1317	0.0132339	8.154e-08	45232161	45541782	APOE	0	exonic	protein_coding	25.1	4	L112	N	Pain intensity (PMID:38429522), Osteoarthritis of the hand (GCST90034527)	N
98	p11.23	rs6081722	20	19707101	T	C	-0.0275536	0.0049673	0.1305	2.9e-08	?-		2.9e-08	Y	1	-0.0147488	0.0013	-0.0137429	2.301e-10	19575990	19709392	SLC24A3	3519	intergenic		2.864	4	L113	Y	Pain (pleiotropy) (GCST90104572), multisite chronic pain (GCST008512; GCST012332)	N
99	q11.21	rs6119267	20	31163914	C	G	-0.0126528	0.00198975	0.6828	2.035e-10	--	2.44e-06	1.1e-05	N	0.292	-0.0063199	0.0416	-0.00976177	2.357e-13	30689924	31400673	C20orf112	0	intronic	protein_coding	0.498	5	L114	Y	migraine disorder (GCST003720)	N
100	q13.33	rs2427530	20	62361737	A	G	-0.0127155	0.00218592	0.2344	5.997e-09	--	1.35e-07	0.01	N	0.44	-0.00754677	0.02445	-0.00946079	5.68e-10	62193019	62567684	ZGPAT	0	intronic	protein_coding	2.529	5	L115	N	smoking cessation (GCST90243980)	Y
100	q13.33	rs28637955	20	62447327	A	G	0.0129474	0.00191785	0.6299	1.472e-11	++	6.4e-08	4.9e-05	N	0.6967	0.00464772	0.1183	0.0103645	1.278e-10	62193019	62567684	ZBTB46	0	ncRNA_intronic	protein_coding	7.65	4	L115	Y	smoking cessation (GCST90243980)	Y

### Sheet: ST9
Supplementary Table 8. Associated lead SNPs for chronic pain from the female GWAS meta-analyses (N = 241,266). GRCh37_bp: base position, P-values are considered GWS after correction for multiple testing at p<5e-08.
GenomicLocus	Genomic_cord	rsID	CHR	POS	Effect allele	Other allele	BETA	SE	Freq1	P	Direction	mvp_Pval	ukb_Pval	GWS_in_input_GWAS	HetPVal	male_beta	male_p	meta_beta	meta_p	start	end	nearestGene	dist	func	biotype	CADD	RDB	Indep_loci	Cond_Sig	Pain-related trait in GWAS catalog and MVP (within 1 Mb upstream and downstream of lead SNP)	Novel pain loci
1	p32.3	rs35072907	1	51189556	C	G	-0.0173377	0.00310711	0.4516	2.4e-08	?-		2.4e-08	Y	1	-0.0053715	0.11	-0.00784893	7.136e-07	50735395	51773078	FAF1	0	intronic	protein_coding	1.577	6	L1	Y	multisite chronic pain (GCST012332)	N
2	q21.2	rs59898460	1	150493004	T	C	0.0218139	0.00315869	0.6019	5e-12	?+		5e-12	Y	1	0.00823441	0.016	0.00620165	0.0001148	150163915	150759634	LINC00568	2495	intergenic	lincRNA	1.766	6	L2	Y	multisite chronic pain (GCST012332)	N
3	p25.2	rs147903676	2	5835352	CT	C	0.024771	0.00439982	0.1219	1.803e-08	++	0.257654	2.1e-08	Y	0.321	0.00948209	0.0006786	0.0101392	1.634e-07	5829704	5868452	SOX11	0	UTR3	protein_coding	19.48		L3	Y	multisite chronic pain (GCST012332)	N
4	q24	rs13135092	4	103198082	A	G	-0.032258	0.00524948	0.9181	8.017e-10	--	0.10698	2.4e-09	Y	0.4973	-0.0294523	5.911e-19	-0.0229184	3.267e-18	102507114	103858283	SLC39A8	0	intronic	protein_coding	10.31	6	L4	Y	multisite chronic pain (GCST012332)	N
5	q31.1	rs7675956	4	140911000	A	C	-0.0160783	0.00290065	0.561	2.974e-08	--	0.0355993	2.9e-07	N	0.9338	-0.00462725	0.17			140791102	140977528	MAML3	0	intronic	protein_coding	3.52	5	L5	Y	General pain factor (GCST90129461), multisite chronic pain (GCST008512)	N
6	q11.2	rs3080367	5	57576558	T	TACAC	-0.0212805	0.00382331	0.794	2.6e-08	?-		2.6e-08	Y	1	-0.00497233	0.23			57352665	57892530	PGAM1P1	118978	intergenic	pseudogene	1.682		L6	Y	multisite chronic pain (GCST012332)	N
7	q23.1	rs7718040	5	120150262	A	C	-0.0202993	0.00308453	0.6795	4.665e-11	--	1.34e-06	2.3e-07	N	0.009029	-0.0119446	1.967e-09	-0.0103577	1.674e-14	119913953	120486814	CTD-2334D19.1	23788	intergenic	lincRNA	5.938	7	L7	Y	multisite chronic pain (GCST012332), Pain (pleiotropy) (GCST90104572)	N
8	q34	rs1946247	5	160836620	T	G	-0.0194269	0.00339452	0.2351	1.047e-08	--	0.00378262	5.4e-07	N	0.3867	-0.00575884	0.002686	-0.0110025	3.219e-09	160571458	160960864	GABRB2	0	intronic	protein_coding	2.186	5	L8	Y	multisite chronic pain (GCST008512; GCST012332)	N
9	q35.1	rs34772405	5	170831912	T	C	-0.0163191	0.00288273	0.5255	1.509e-08	--	0.156531	3.3e-08	Y	0.4849	-0.00700708	0.0001567	-0.00922455	5.176e-13	170752596	170873076	NPM1	0	intronic	protein_coding	0.44	5	L9	Y	multisite chronic pain (GCST012332)	N
10	p21.31	rs9469913	6	34827085	A	T	-0.0230439	0.00388664	0.8359	3.046e-09	--	0.0631491	1.7e-08	Y	0.7416	-0.0171913	2.372e-12	-0.0156888	1.496e-21	34447945	35496861	UHRF1BP1	0	exonic	protein_coding	9.912	7	L10	Y	multisite chronic pain (GCST012332)	N
11	q14.3	rs1557171	13	54047205	T	C	-0.0185435	0.00287943	0.4906	1.196e-10	--	0.00897786	3.8e-09	Y	0.779	-0.0046369	0.01232	-0.00868675	8.797e-12	53605235	54172991	AL450423.1	105113	intergenic	miRNA	13.49	6	L11	Y	multisite chronic pain (GCST012332)	N
12	q21.33	rs967823	17	50317276	A	G	-0.0175536	0.00295167	0.6103	2.735e-09	--	0.119417	7.6e-09	Y	0.5093	-0.0121334	1.597e-10	-0.0104623	1.286e-15	50188905	50342947	snoZ178	13568	intergenic	snoRNA	2.051	7	L12	Y	multisite chronic pain (GCST012332)	N

### Sheet: ST10
Supplementary Table 9. Gene prioritization using eQTL Summary-level Mendelian Randomization (SMR) analyses . Genes passing Bonferroni correction (p<1.71E-06) and p_HEIDI > 0.05 are considered significant and causal.
Gene	qtl_name	probeID	ProbeChr	Probe_bp	topSNP	topSNP_chr	topSNP_bp	start	end	strand	A1	A2	Freq	b_GWAS	se_GWAS	p_GWAS	b_eQTL	se_eQTL	p_eQTL	b_SMR	se_SMR	p_SMR	p_HEIDI	nsnp_HEIDI
RBM6	eQTL_BrainMeta	ENSG00000004534.15	3	50020026	rs2245365	3	50059886	49940007	50100045	+	C	A	0.529553	0.0137503	0.00127247	3.236e-27	-0.859674	0.0298794	4.87992e-182	-0.0159947	0.00158113	4.69e-24	1.33576e-05	20
SEMA3F	eQTL_BrainMeta	ENSG00000001617.12	3	50172060	rs11714799	3	50180466	50155045	50189075	+	T	G	0.449721	0.013899	0.0012783	1.547e-27	-0.444848	0.0329745	1.7746e-41	-0.0312444	0.0036907	2.54614e-17	3.34398e-05	20
RBM6	eQTL_GTEx_Brain_Cerebellum	ENSG00000004534.14	3	49940007	rs4688756	3	50002761	49940007	50100045	+	A	T	0.5292	0.0134909	0.00127225	2.841e-26	-0.650711	0.047886	4.66957e-42	-0.0207325	0.00248001	6.27955e-17	0.00163179	20
ILRUN	eQTL_BrainMeta	ENSG00000196821.10	6	34642073	rs76967117	6	34635914	34587288	34696859	-	A	G	0.117559	0.0160657	0.00182233	1.183e-18	1.25349	0.0490221	3.29436e-144	0.0128167	0.00153779	7.78058e-17	0.0442246	20
RBM6	eQTL_GTEx_Brain_Cortex	ENSG00000004534.14	3	49940007	rs4688756	3	50002761	49940007	50100045	+	A	T	0.5292	0.0134909	0.00127225	2.841e-26	-0.571837	0.0464235	7.26281e-35	-0.0235922	0.00293568	9.2552e-16	0.000871179	20
GMPPB	eQTL_BrainMeta	ENSG00000173540.14	3	49720409	rs62262722	3	49731986	49716844	49723973	-	C	G	0.174224	0.0148708	0.00176697	3.892e-17	0.978893	0.0425229	2.91204e-117	0.0151915	0.00192192	2.69371e-15	4.17652e-09	20
RBM6	eQTL_GTEx_Brain_Nucleus_accumbens_basal_ganglia	ENSG00000004534.14	3	49940007	rs2245365	3	50059886	49940007	50100045	+	A	C	0.470447	-0.0137503	0.00127247	3.236e-27	0.42289	0.0393566	6.25121e-27	-0.032515	0.00426741	2.54929e-14	0.0133294	20
RNF123	eQTL_BrainMeta	ENSG00000164068.16	3	49705533	rs7426497	3	49752381	49689538	49721529	+	G	A	0.4996	0.0140351	0.0012772	4.328e-28	0.398945	0.0385654	4.42611e-25	0.0351805	0.00467065	4.98688e-14	0.00752568	20
RBM6	eQTL_GTEx_Brain_Frontal_Cortex_BA9	ENSG00000004534.14	3	49940007	rs2240329	3	50070079	49940007	50100045	+	A	G	0.4709	-0.0137361	0.00127245	3.635e-27	0.414557	0.0418641	4.06179e-23	-0.0331345	0.00454067	2.93675e-13	0.00188697	20
RBM6	eQTL_GTEx_Brain_Caudate_basal_ganglia	ENSG00000004534.14	3	49940007	rs2240329	3	50070079	49940007	50100045	+	A	G	0.4709	-0.0137361	0.00127245	3.635e-27	0.385411	0.0391844	7.89087e-23	-0.0356402	0.00490205	3.58204e-13	0.000886445	20
MST1R	eQTL_BrainMeta	ENSG00000164078.13	3	49895437	rs2280406	3	49904003	49887002	49903873	-	A	G	0.505	0.0136541	0.00127465	8.916e-27	0.291647	0.0298863	1.6953e-22	0.0468171	0.00648983	5.43643e-13	4.01073e-09	20
SLC38A3	eQTL_BrainMeta	ENSG00000188338.15	3	50213365	rs12631337	3	50161104	50205246	50221486	+	A	G	0.446076	0.0140999	0.00128321	4.357e-28	-0.26912	0.0282905	1.8568e-21	-0.0523925	0.00728485	6.38579e-13	5.5149e-05	20
RNF123	eQTL_GTEx_Brain_Cerebellum	ENSG00000164068.15	3	49689502	rs10865958	3	49820709	49689538	49721529	+	G	A	0.50045	0.0139265	0.00127731	1.113e-27	0.381628	0.0409355	1.13459e-20	0.0364924	0.00515022	1.38445e-12	0.0770693	20
UHRF1BP1	eQTL_BrainMeta	ENSG00000065060.17	6	34837577	rs4259246	6	34836170	34792083	34877514	+	T	C	0.33215	0.00984506	0.0013503	3.077e-13	0.880691	0.0349672	5.67831e-140	0.0111788	0.00159618	2.49727e-12	8.6701e-08	20
DCC	eQTL_BrainMeta	ENSG00000187323.12	18	52938050	rs62097994	18	53314592	52340197	53535903	+	A	T	0.424352	0.0132092	0.00128707	1.039e-24	0.339906	0.0358653	2.6095e-21	0.0388614	0.00558138	3.33859e-12	0.16637	20
GMPPB	eQTL_GTEx_Brain_Cerebellum	ENSG00000173540.12	3	49719696	rs62262722	3	49731986	49716844	49723973	-	C	G	0.174224	0.0148708	0.00176697	3.892e-17	0.804981	0.0650406	3.49857e-35	0.0184735	0.00265446	3.41637e-12	6.7281e-05	20
PPP6C	eQTL_BrainMeta	ENSG00000119414.12	9	125168256	rs618059	9	125089689	125146573	125189939	-	C	G	0.313699	-0.0112578	0.00143193	3.78e-15	-0.57946	0.0395028	1.02061e-48	0.0194282	0.0028037	4.22419e-12	0.203629	20
MST1R	eQTL_GTEx_Brain_Cerebellum	ENSG00000164078.12	3	49887002	rs9848497	3	49913883	49887002	49903873	-	C	T	0.51475	0.0139591	0.00127352	5.895e-28	0.536673	0.0602121	4.96513e-19	0.0260104	0.00376128	4.66862e-12	3.58528e-05	20
GRK4	eQTL_BrainMeta	ENSG00000125388.20	4	3002165	rs12643541	4	2997886	2963571	3040760	+	C	T	0.349349	-0.00981174	0.00131349	8.033e-14	-0.479145	0.0289597	1.73381e-61	0.0204776	0.00300776	9.87923e-12	0.00716672	20
RBM6	eQTL_GTEx_Brain_Putamen_basal_ganglia	ENSG00000004534.14	3	49940007	rs2240329	3	50070079	49940007	50100045	+	A	G	0.4709	-0.0137361	0.00127245	3.635e-27	0.427604	0.0489543	2.44159e-18	-0.0321235	0.0047308	1.11904e-11	0.0288143	20
AMT	eQTL_BrainMeta	ENSG00000145020.16	3	49419731	rs4855869	3	49451551	49416778	49422685	-	T	C	0.261229	0.0107286	0.00147594	3.626e-13	-0.738995	0.0453467	1.04418e-59	-0.0145179	0.00218691	3.16792e-11	1.02931e-06	20
GPX1	eQTL_BrainMeta	ENSG00000233276.8	3	49357765	rs4855853	3	49541898	49357176	49358353	-	T	G	0.261004	0.0107759	0.00147675	2.933e-13	0.618899	0.0402409	2.23395e-53	0.0174113	0.00264103	4.3214e-11	2.1673e-08	20
SNRPC	eQTL_BrainMeta	ENSG00000124562.10	6	34765681	rs35839188	6	34749306	34757505	34773857	+	T	C	0.332033	0.00966458	0.00135112	8.473e-13	-0.639035	0.0386747	2.49188e-61	-0.0151237	0.00230393	5.22756e-11	8.85166e-06	17
RBM6	eQTL_GTEx_Brain_Hypothalamus	ENSG00000004534.14	3	49940007	rs2240329	3	50070079	49940007	50100045	+	A	G	0.4709	-0.0137361	0.00127245	3.635e-27	0.347786	0.0423446	2.15324e-16	-0.039496	0.00604244	6.30062e-11	0.00108593	20
GMPPB	eQTL_GTEx_Brain_Cortex	ENSG00000173540.12	3	49719696	rs62262722	3	49731986	49716844	49723973	-	C	G	0.174224	0.0148708	0.00176697	3.892e-17	0.78042	0.0758481	7.87935e-25	0.0190549	0.00292505	7.2985e-11	0.000909418	20
GMPPB	eQTL_GTEx_Brain_Putamen_basal_ganglia	ENSG00000173540.12	3	49719696	rs62262722	3	49731986	49716844	49723973	-	C	G	0.174224	0.0148708	0.00176697	3.892e-17	0.835224	0.0837958	2.11756e-23	0.0178046	0.00276883	1.27302e-10	0.00073893	20
AMT	eQTL_GTEx_Brain_Cerebellum	ENSG00000145020.15	3	49416775	rs7622786	3	49481118	49416778	49422685	-	G	A	0.739024	-0.0108201	0.00147615	2.296e-13	0.722447	0.0557582	2.15047e-38	-0.0149771	0.00234757	1.7728e-10	3.08821e-10	20
KHK	eQTL_BrainMeta	ENSG00000138030.13	2	27093754	rs4665943	2	27073017	27086747	27100762	+	T	C	0.357114	-0.0102534	0.00133299	1.446e-14	0.329489	0.0291305	1.16011e-29	-0.031119	0.00489251	2.01034e-10	0.0206177	20
RBM6	eQTL_GTEx_Brain_Spinal_cord_cervical_c-1	ENSG00000004534.14	3	49940007	rs4688756	3	50002761	49940007	50100045	+	A	T	0.5292	0.0134909	0.00127225	2.841e-26	-0.504713	0.0640812	3.37629e-15	-0.0267298	0.0042275	2.56789e-10	0.0120468	20
RBM6	eQTL_GTEx_Brain_Hippocampus	ENSG00000004534.14	3	49940007	rs2245365	3	50059886	49940007	50100045	+	A	C	0.470447	-0.0137503	0.00127247	3.236e-27	0.320348	0.0411451	6.92673e-15	-0.0429229	0.00679489	2.66809e-10	0.00872405	20
GMPPB	eQTL_GTEx_Brain_Nucleus_accumbens_basal_ganglia	ENSG00000173540.12	3	49719696	rs62262722	3	49731986	49716844	49723973	-	C	G	0.174224	0.0148708	0.00176697	3.892e-17	0.803355	0.0847861	2.66562e-21	0.0185109	0.00294185	3.12855e-10	0.00675322	20
GRK4	eQTL_GTEx_Brain_Cerebellum	ENSG00000125388.19	4	2963608	rs3021142	4	2975289	2963571	3040760	+	G	C	0.348858	-0.00964742	0.00131293	2.013e-13	-0.688383	0.0567211	6.7845e-34	0.0140146	0.00222961	3.26436e-10	0.128553	20
RPS26	eQTL_BrainMeta	ENSG00000197728.11	12	56043024	rs1131017	12	56042145	56041351	56044697	+	C	G	0.426696	-0.00810845	0.00128931	3.194e-10	1.22071	0.0200548	0	-0.00664241	0.00106182	3.95741e-10	0.0883409	20
GMPPB	eQTL_GTEx_Brain_Hippocampus	ENSG00000173540.12	3	49719696	rs62262722	3	49731986	49716844	49723973	-	C	G	0.174224	0.0148708	0.00176697	3.892e-17	0.827487	0.0886596	1.02622e-20	0.0179711	0.00287527	4.09865e-10	0.00157664	20
KPNA2	eQTL_BrainMeta	ENSG00000182481.10	17	68041500	rs62084755	17	68099765	68035636	68047364	+	A	G	0.208626	0.0137503	0.00185164	1.12e-13	-0.417626	0.0365053	2.63466e-30	-0.0329249	0.00528592	4.70047e-10	0.00295096	20
RBM6	eQTL_GTEx_Brain_Anterior_cingulate_cortex_BA24	ENSG00000004534.14	3	49940007	rs2240326	3	50090953	49940007	50100045	+	A	G	0.478098	-0.0137661	0.00127216	2.742e-27	0.476336	0.0628244	3.40216e-14	-0.0289	0.00465418	5.31674e-10	0.139901	20
GMPPB	eQTL_GTEx_Brain_Spinal_cord_cervical_c-1	ENSG00000173540.12	3	49719696	rs148383796	3	49773614	49716844	49723973	-	A	G	0.174417	0.0150526	0.00176508	1.483e-17	0.984158	0.112444	2.08821e-18	0.0152949	0.00250408	1.00883e-09	5.30748e-06	20
SUOX	eQTL_BrainMeta	ENSG00000139531.13	12	56001910	rs705700	12	55995509	55997180	56006641	+	C	T	0.42142	-0.00849412	0.00129741	5.877e-11	-0.452581	0.0294585	2.88301e-53	0.0187682	0.00311613	1.71295e-09	0.101052	20
RPS26	eQTL_GTEx_Brain_Nucleus_accumbens_basal_ganglia	ENSG00000197728.9	12	56041853	rs11171739	12	56076841	56041351	56044697	+	T	C	0.57	0.00817183	0.00128731	2.182e-10	-1.08339	0.0586716	3.92608e-76	-0.00754283	0.00125648	1.93509e-09	0.287272	20
RPS26	eQTL_GTEx_Brain_Cortex	ENSG00000197728.9	12	56041853	rs11171739	12	56076841	56041351	56044697	+	T	C	0.57	0.00817183	0.00128731	2.182e-10	-1.06457	0.0590882	1.44254e-72	-0.00767618	0.00128209	2.13446e-09	0.175948	20
RPS26	eQTL_GTEx_Brain_Caudate_basal_ganglia	ENSG00000197728.9	12	56041853	rs11171739	12	56076841	56041351	56044697	+	T	C	0.57	0.00817183	0.00128731	2.182e-10	-1.05239	0.0593782	2.76203e-70	-0.00776502	0.00129932	2.28356e-09	0.175649	20
RNF123	eQTL_GTEx_Brain_Nucleus_accumbens_basal_ganglia	ENSG00000164068.15	3	49689502	rs9871654	3	49787937	49689538	49721529	+	C	T	0.4994	0.0140742	0.0012775	3.168e-28	0.180135	0.025572	1.86476e-12	0.0781313	0.013165	2.94229e-09	0.142267	20
RPS26	eQTL_GTEx_Brain_Cerebellum	ENSG00000197728.9	12	56041853	rs10876864	12	56007301	56041351	56044697	+	A	G	0.57595	0.00807145	0.0012904	3.979e-10	-1.12516	0.0613692	4.40837e-75	-0.00717361	0.00121177	3.22021e-09	0.234973	20
RPS26	eQTL_GTEx_Brain_Frontal_Cortex_BA9	ENSG00000197728.9	12	56041853	rs11171739	12	56076841	56041351	56044697	+	T	C	0.57	0.00817183	0.00128731	2.182e-10	-1.03685	0.0639678	4.36002e-59	-0.0078814	0.00133338	3.40317e-09	0.259992	20
AMT	eQTL_GTEx_Brain_Cortex	ENSG00000145020.15	3	49416775	rs9654010	3	49443475	49416778	49422685	-	C	T	0.260826	0.0107241	0.00148042	4.364e-13	-0.60093	0.0588026	1.62275e-24	-0.0178459	0.00301968	3.4241e-09	6.39062e-07	20
CUL9	eQTL_BrainMeta	ENSG00000112659.14	6	43203386	rs6924555	6	43183242	43182184	43224587	+	C	T	0.154288	0.0111101	0.00177223	3.622e-10	-0.821119	0.0464692	7.12026e-70	-0.0135305	0.00229012	3.45886e-09	0.928098	20
RPS26	eQTL_GTEx_Brain_Putamen_basal_ganglia	ENSG00000197728.9	12	56041853	rs11171739	12	56076841	56041351	56044697	+	T	C	0.57	0.00817183	0.00128731	2.182e-10	-1.19115	0.0740999	3.82456e-58	-0.00686045	0.00116194	3.54158e-09	0.126049	20
TRAF3	eQTL_BrainMeta	ENSG00000131323.16	14	102844475	rs7145882	14	102789124	102777449	102911500	+	T	C	0.344886	0.0092481	0.00133701	4.625e-12	0.392769	0.0351972	6.46638e-29	0.0235459	0.00400498	4.12354e-09	0.523185	20
RNF123	eQTL_GTEx_Brain_Cortex	ENSG00000164068.15	3	49689502	rs7372725	3	49753111	49689538	49721529	+	A	C	0.50025	-0.0140264	0.0012771	4.628e-28	-0.189537	0.0274636	5.14964e-12	0.0740037	0.0126643	5.11158e-09	0.0029907	20
SUOX	eQTL_GTEx_Brain_Cerebellum	ENSG00000139531.12	12	55997180	rs1081975	12	55999553	55997180	56006641	+	G	C	0.420239	-0.00864308	0.00129756	2.714e-11	-0.650865	0.0540768	2.30027e-33	0.0132794	0.00227854	5.60882e-09	0.722661	20
BPTF	eQTL_GTEx_Brain_Cerebellum	ENSG00000171634.16	17	67825524	rs12947658	17	67906890	67825503	67984378	+	G	A	0.700963	-0.0115223	0.00137498	5.298e-17	0.341019	0.0421745	6.17009e-16	-0.0337879	0.00580669	5.92738e-09	0.0163171	20
ARFRP1	eQTL_BrainMeta	ENSG00000101246.20	20	63703334	rs6062498	20	63707707	63698642	63708025	-	C	G	0.333585	-0.00867574	0.00137995	3.226e-10	-0.488499	0.0321038	2.75962e-52	0.01776	0.0030565	6.22651e-09	0.111315	20
PCDHA13	eQTL_BrainMeta	ENSG00000239389.8	5	140947235	rs35160890	5	140892670	140882124	141012347	+	G	A	0.339769	0.00802913	0.00135788	3.365e-09	0.877096	0.0355643	2.71689e-134	0.00915422	0.00159203	8.9222e-09	0.0015027	20
GRK4	eQTL_GTEx_Brain_Cortex	ENSG00000125388.19	4	2963608	rs2298966	4	2996383	2963571	3040760	+	T	C	0.348793	-0.0097266	0.0013137	1.32e-13	-0.638517	0.069984	7.25611e-20	0.0152331	0.00264963	8.96986e-09	0.0995426	20
RPS26	eQTL_GTEx_Brain_Hippocampus	ENSG00000197728.9	12	56041853	rs10876864	12	56007301	56041351	56044697	+	A	G	0.57595	0.00807145	0.0012904	3.979e-10	-1.06644	0.0733091	6.08679e-48	-0.0075686	0.00131712	9.12085e-09	0.172946	20
RPS26	eQTL_GTEx_Brain_Hypothalamus	ENSG00000197728.9	12	56041853	rs10876864	12	56007301	56041351	56044697	+	A	G	0.57595	0.00807145	0.0012904	3.979e-10	-0.995851	0.068564	8.48872e-48	-0.00810508	0.00141083	9.197e-09	0.31268	20
MAPRE3	eQTL_BrainMeta	ENSG00000084764.12	2	26998928	rs4665366	2	26989728	26970637	27027219	+	A	G	0.389845	-0.0108539	0.00131101	1.239e-16	0.236023	0.0295937	1.51807e-15	-0.0459865	0.00800625	9.25662e-09	0.0195365	20
DPYSL5	eQTL_BrainMeta	ENSG00000157851.17	2	26899049	rs12989446	2	26869089	26847747	26950351	+	G	T	0.394412	-0.00766099	0.00130711	4.605e-09	-0.911671	0.0323648	1.41849e-174	0.00840324	0.00146446	9.57404e-09	8.64544e-07	20
UHRF1BP1	eQTL_GTEx_Brain_Caudate_basal_ganglia	ENSG00000065060.16	6	34792015	rs137931729	6	34763909	34792083	34877514	+	G	A	0.332066	0.00977816	0.0013502	4.429e-13	0.582749	0.0622558	7.93169e-21	0.0167794	0.00292943	1.01701e-08	7.62131e-05	20
IP6K3	eQTL_BrainMeta	ENSG00000161896.12	6	33734283	rs482786	6	33739822	33721662	33746905	-	C	T	0.264311	0.0110792	0.00145473	2.609e-14	-0.3495	0.0402901	4.15095e-18	-0.0317002	0.0055389	1.04537e-08	0.000909144	20
AMT	eQTL_GTEx_Brain_Caudate_basal_ganglia	ENSG00000145020.15	3	49416775	rs2312462	3	49563822	49416778	49422685	-	C	T	0.738924	-0.0107877	0.00147675	2.764e-13	0.565679	0.0616979	4.79548e-20	-0.0190703	0.00333788	1.10807e-08	3.95912e-06	20
GMPPB	eQTL_GTEx_Brain_Hypothalamus	ENSG00000173540.12	3	49719696	rs62262722	3	49731986	49716844	49723973	-	C	G	0.174224	0.0148708	0.00176697	3.892e-17	0.644083	0.0828109	7.38236e-15	0.0230884	0.00404206	1.11638e-08	0.00359685	20
NPC1	eQTL_BrainMeta	ENSG00000141458.13	18	23546345	rs1652340	18	23519867	23506184	23586506	-	A	C	0.345123	0.00798887	0.00133459	2.148e-09	-0.645803	0.0341191	6.72235e-80	-0.0123705	0.00216745	1.14725e-08	0.0984203	20
RPS26	eQTL_GTEx_Brain_Anterior_cingulate_cortex_BA24	ENSG00000197728.9	12	56041853	rs11171739	12	56076841	56041351	56044697	+	T	C	0.57	0.00817183	0.00128731	2.182e-10	-1.12029	0.0866366	3.01257e-38	-0.00729439	0.00128008	1.20954e-08	0.0639603	20
RPS26	eQTL_GTEx_Brain_Amygdala	ENSG00000197728.9	12	56041853	rs10876864	12	56007301	56041351	56044697	+	A	G	0.57595	0.00807145	0.0012904	3.979e-10	-1.08821	0.079399	9.4007e-43	-0.00741718	0.00130346	1.26745e-08	0.222553	20
SNRPC	eQTL_GTEx_Brain_Cortex	ENSG00000124562.9	6	34757406	rs6457788	6	34753290	34757505	34773857	+	A	G	0.331966	0.00970315	0.00135123	6.905e-13	-0.50318	0.054	1.18393e-20	-0.0192837	0.00339027	1.28583e-08	9.09805e-05	20
SLC45A4	eQTL_BrainMeta	ENSG00000022567.10	8	141257735	rs143870415	8	141202383	141207166	141308305	-	T	C	0.396143	-0.00953226	0.0013008	2.334e-13	0.351904	0.0391131	2.31761e-19	-0.0270877	0.00476741	1.33253e-08	0.107921	20
UHRF1BP1	eQTL_GTEx_Brain_Putamen_basal_ganglia	ENSG00000065060.16	6	34792015	rs4259246	6	34836170	34792083	34877514	+	T	C	0.33215	0.00984506	0.0013503	3.077e-13	0.643337	0.0711313	1.50539e-19	0.0153031	0.00269598	1.37655e-08	4.78217e-06	20
SLC35F6	eQTL_BrainMeta	ENSG00000213699.9	2	26772758	rs35628191	2	26781386	26764284	26781231	+	T	C	0.407762	-0.00831333	0.00130487	1.884e-10	-0.385593	0.0310303	1.88048e-35	0.0215599	0.00380291	1.43381e-08	0.00122315	20
GMPPB	eQTL_GTEx_Brain_Caudate_basal_ganglia	ENSG00000173540.12	3	49719696	rs62262675	3	49636229	49716844	49723973	-	G	A	0.17402	0.0147957	0.00176792	5.82e-17	0.628477	0.0819609	1.74682e-14	0.0235422	0.00416402	1.57022e-08	0.00484366	20
MAGI2	eQTL_BrainMeta	ENSG00000187391.22	7	78735362	rs7779312	7	78487344	78017055	79453667	-	A	G	0.304437	-0.00998889	0.00139412	7.76e-13	-0.287679	0.0312915	3.80127e-20	0.0347223	0.00614403	1.59151e-08	0.222336	20
SNRPC	eQTL_GTEx_Brain_Putamen_basal_ganglia	ENSG00000124562.9	6	34757406	rs137931729	6	34763909	34757505	34773857	+	G	A	0.332066	0.00977816	0.0013502	4.429e-13	-0.438261	0.0487288	2.38661e-19	-0.0223113	0.00395543	1.69385e-08	4.39002e-05	20
RMC1	eQTL_BrainMeta	ENSG00000141452.10	18	23517646	rs4800489	18	23545978	23503470	23531822	+	A	G	0.345792	0.00780604	0.00133459	4.956e-09	-0.711654	0.0335248	5.30144e-100	-0.0109689	0.00194523	1.71176e-08	0.296407	20
AMT	eQTL_GTEx_Brain_Frontal_Cortex_BA9	ENSG00000145020.15	3	49416775	rs11923032	3	49447559	49416778	49422685	-	C	T	0.739024	-0.0107242	0.00147594	3.704e-13	0.475802	0.0532687	4.17954e-19	-0.0225392	0.00399875	1.73472e-08	2.75938e-08	20
RPS26	eQTL_GTEx_Brain_Spinal_cord_cervical_c-1	ENSG00000197728.9	12	56041853	rs10876864	12	56007301	56041351	56044697	+	A	G	0.57595	0.00807145	0.0012904	3.979e-10	-1.20924	0.0934446	2.65143e-38	-0.00667482	0.00118524	1.78516e-08	0.411503	20
ZMAT2	eQTL_BrainMeta	ENSG00000146007.11	5	140702683	rs801176	5	140707425	140698680	140706686	+	A	G	0.439488	-0.00757375	0.00127397	2.763e-09	0.573684	0.0327125	7.45729e-69	-0.013202	0.00234481	1.7991e-08	0.396906	20
ZBTB46	eQTL_BrainMeta	ENSG00000130584.12	20	63787853	rs6011155	20	63819311	63743668	63832038	-	C	T	0.370259	-0.00885437	0.00132432	2.288e-11	0.334875	0.0321765	2.29355e-25	-0.0264408	0.00470041	1.8527e-08	1.35297e-06	20
SNRPC	eQTL_GTEx_Brain_Frontal_Cortex_BA9	ENSG00000124562.9	6	34757406	rs3798352	6	34767032	34757505	34773857	+	A	T	0.3319	0.00973938	0.00135081	5.602e-13	-0.433234	0.0483099	3.02447e-19	-0.0224806	0.00400074	1.91931e-08	0.00069679	20
CDK2AP1	eQTL_BrainMeta	ENSG00000111328.7	12	123261223	rs12821431	12	123299447	123250112	123272334	-	T	C	0.203908	-0.0128047	0.00157966	5.217e-16	-0.353858	0.0454767	7.19053e-15	0.036186	0.00644635	1.98378e-08	0.00242847	20
ARPC5L	eQTL_GTEx_Brain_Cerebellum	ENSG00000136950.13	9	124862130	rs10986471	9	124873434	124862130	124877733	+	G	A	0.573061	0.00892002	0.0013137	1.121e-11	-0.484667	0.049354	9.21505e-23	-0.0184044	0.00329535	2.33734e-08	0.311028	20
SNAP91	eQTL_BrainMeta	ENSG00000065609.14	6	83631285	rs2224195	6	83598007	83552880	83709691	-	C	T	0.454204	-0.00796715	0.00127393	3.991e-10	-0.420727	0.0340143	3.84139e-35	0.0189366	0.00339296	2.38925e-08	0.0198411	20
MC1R	eQTL_BrainMeta	ENSG00000258839.4	16	89916546	rs3212359	16	89918769	89912119	89920973	+	T	C	0.319156	-0.00800179	0.0013248	1.538e-09	-0.456303	0.0341126	8.30831e-41	0.0175361	0.00318559	3.69535e-08	0.139577	20
BPTF	eQTL_BrainMeta	ENSG00000171634.18	17	67904940	rs11079710	17	67889795	67825503	67984378	+	T	C	0.264143	0.0116633	0.00143143	3.698e-16	-0.282908	0.0383354	1.58514e-13	-0.0412264	0.00753711	4.50583e-08	0.0633417	20
AMT	eQTL_GTEx_Brain_Nucleus_accumbens_basal_ganglia	ENSG00000145020.15	3	49416775	rs11923032	3	49447559	49416778	49422685	-	C	T	0.739024	-0.0107242	0.00147594	3.704e-13	0.405474	0.0487967	9.61379e-17	-0.0264486	0.0048354	4.50593e-08	6.20666e-06	20
MST1R	eQTL_GTEx_Brain_Nucleus_accumbens_basal_ganglia	ENSG00000164078.12	3	49887002	rs2624825	3	50117556	49887002	49903873	-	A	G	0.471397	-0.0137385	0.00127244	3.543e-27	-0.422197	0.0669819	2.91654e-10	0.0325405	0.00597792	5.22575e-08	0.00537049	20
CCDC71	eQTL_GTEx_Brain_Cerebellum	ENSG00000177352.9	3	49162535	rs4499638	3	49165349	49162535	49166331	-	G	C	0.621089	-0.00895889	0.00132195	1.23e-11	-0.473226	0.0521551	1.1533e-19	0.0189315	0.00348669	5.64639e-08	3.20603e-09	20
GMPPB	eQTL_GTEx_Brain_Frontal_Cortex_BA9	ENSG00000173540.12	3	49719696	rs62262675	3	49636229	49716844	49723973	-	G	A	0.17402	0.0147957	0.00176792	5.82e-17	0.588916	0.0832175	1.47494e-12	0.0251236	0.00464923	6.52337e-08	0.0072728	20
PCDHA11	eQTL_BrainMeta	ENSG00000249158.7	5	140940265	rs1858296	5	140914578	140868183	141012347	+	T	A	0.341704	0.00812098	0.00135237	1.912e-09	-0.420373	0.0342658	1.34532e-34	-0.0193185	0.00358179	6.9087e-08	2.57844e-05	20
GPX1	eQTL_GTEx_Brain_Nucleus_accumbens_basal_ganglia	ENSG00000233276.3	3	49357176	rs11720542	3	49319994	49357176	49358353	-	G	A	0.742704	-0.0110875	0.00149367	1.148e-13	-0.350009	0.0447123	4.95603e-15	0.0316777	0.00588111	7.19034e-08	7.15892e-06	20
TTC9C	eQTL_BrainMeta	ENSG00000162222.14	11	62734181	rs10897290	11	62684209	62728069	62740293	+	T	C	0.243072	-0.00930528	0.00153883	1.478e-09	0.421798	0.0360614	1.32558e-31	-0.022061	0.00410695	7.80349e-08	0.277411	20
ZNF502	eQTL_BrainMeta	ENSG00000196653.12	3	44718237	rs56084453	3	44721338	44712643	44723831	+	G	A	0.21265	-0.00839893	0.00154705	5.665e-08	1.12031	0.0330135	2.0321e-252	-0.00749695	0.00139847	8.28405e-08	0.121289	20
ZNF646	eQTL_BrainMeta	ENSG00000167395.10	16	31079309	rs9929899	16	31051380	31074422	31084196	+	C	A	0.613534	0.00970825	0.00160255	1.382e-09	0.382711	0.0333371	1.66214e-30	0.0253671	0.00473462	8.42519e-08	1.21713e-05	20
OLFML2A	eQTL_BrainMeta	ENSG00000185585.20	9	124796009	rs10819001	9	124873127	124777133	124814885	+	T	C	0.430775	-0.00853068	0.00131342	8.285e-11	-0.293141	0.031059	3.79216e-21	0.0291009	0.00543892	8.77105e-08	0.21444	20
GMPPB	eQTL_GTEx_Brain_Amygdala	ENSG00000173540.12	3	49719696	rs62262722	3	49731986	49716844	49723973	-	C	G	0.174224	0.0148708	0.00176697	3.892e-17	0.800608	0.115862	4.84554e-12	0.0185744	0.00347801	9.26753e-08	0.0108214	20
MON1A	eQTL_BrainMeta	ENSG00000164077.14	3	49918667	rs2280406	3	49904003	49907160	49930173	-	A	G	0.505	0.0136541	0.00127465	8.916e-27	-0.190083	0.030871	7.39739e-10	-0.0718321	0.013456	9.383e-08	2.293e-07	20
ZNF501	eQTL_BrainMeta	ENSG00000186446.12	3	44733340	rs56084453	3	44721338	44729596	44737083	+	G	A	0.21265	-0.00839893	0.00154705	5.665e-08	1.03539	0.0359979	6.32048e-182	-0.00811186	0.00152056	9.56506e-08	0.00503035	20
SDK1	eQTL_BrainMeta	ENSG00000146555.19	7	3785126	rs1525554	7	3304385	3301252	4269000	+	T	G	0.171913	-0.0107211	0.00169103	2.301e-10	0.470868	0.0477456	6.08106e-23	-0.0227688	0.00426939	9.65819e-08	0.121252	20
SNRPC	eQTL_GTEx_Brain_Caudate_basal_ganglia	ENSG00000124562.9	6	34757406	rs9462030	6	34863503	34757505	34773857	+	T	C	0.330664	0.00942608	0.00135102	3.012e-12	-0.39805	0.0485538	2.44163e-16	-0.0236806	0.00445686	1.07657e-07	0.00302574	20
ERBB3	eQTL_BrainMeta	ENSG00000065361.16	12	56090152	rs7297175	12	56080024	56076799	56103505	+	T	C	0.429968	-0.00824289	0.00128715	1.518e-10	-0.297383	0.0314106	2.86428e-21	0.0277181	0.00522543	1.13004e-07	0.0218445	20
SLC35G2	eQTL_BrainMeta	ENSG00000168917.9	3	136837268	rs9883979	3	136926575	136818647	136855888	+	A	G	0.311775	-0.0081272	0.0013733	3.26e-09	-0.475007	0.0398738	1.01546e-32	0.0171096	0.00322821	1.15781e-07	0.0124828	20
UHRF1BP1	eQTL_GTEx_Brain_Cortex	ENSG00000065060.16	6	34792015	rs9462030	6	34863503	34792083	34877514	+	T	C	0.330664	0.00942608	0.00135102	3.012e-12	0.547143	0.0674082	4.78406e-16	0.0172278	0.00325607	1.21659e-07	0.00236292	20
KMT5A	eQTL_GTEx_Brain_Cerebellum	ENSG00000183955.12	12	123383773	rs34032470	12	123378266	123384132	123409353	+	C	T	0.702933	0.00993746	0.00137695	5.331e-13	0.493744	0.0636688	8.8427e-15	0.0201267	0.00380963	1.27003e-07	0.00412388	20
UHRF1BP1	eQTL_GTEx_Brain_Cerebellum	ENSG00000065060.16	6	34792015	rs6939600	6	34854399	34792083	34877514	+	G	T	0.341681	0.0089786	0.00133829	1.953e-11	0.394755	0.0471964	6.05819e-17	0.0227447	0.00434605	1.6639e-07	0.000130209	20
SNRPC	eQTL_GTEx_Brain_Hippocampus	ENSG00000124562.9	6	34757406	rs6457788	6	34753290	34757505	34773857	+	A	G	0.331966	0.00970315	0.00135123	6.905e-13	-0.39633	0.0518996	2.2326e-14	-0.0244825	0.00467996	1.68281e-07	0.00467271	20
LRRC23	eQTL_BrainMeta	ENSG00000010626.15	12	6893905	rs2239163	12	6904912	6873569	6914241	+	G	C	0.27265	0.00763566	0.00143906	1.119e-07	0.896003	0.0310032	1.18142e-183	0.00852192	0.00163294	1.80113e-07	0.911734	20
KAT8	eQTL_BrainMeta	ENSG00000103510.20	16	31122941	rs9925964	16	31118574	31114489	31131393	+	A	G	0.634787	0.00719001	0.00131854	4.945e-08	0.635363	0.0369139	2.15874e-66	0.0113164	0.00217692	2.0106e-07	0.17379	20
ST6GAL2	eQTL_BrainMeta	ENSG00000144057.15	2	106844354	rs1034811	2	106886868	106801600	106887108	-	C	T	0.318288	0.0095718	0.0017231	2.778e-08	0.512992	0.0361674	1.1539e-45	0.0186588	0.00360733	2.31034e-07	0.0339632	20
AMT	eQTL_GTEx_Brain_Hippocampus	ENSG00000145020.15	3	49416775	rs62259944	3	49393450	49416778	49422685	-	A	G	0.26035	0.010524	0.00148497	1.368e-12	-0.424665	0.0563133	4.65954e-14	-0.0247818	0.00479863	2.41277e-07	8.9061e-06	20
CUL9	eQTL_GTEx_Brain_Caudate_basal_ganglia	ENSG00000112659.13	6	43182175	rs9472022	6	43184835	43182184	43224587	+	G	A	0.154532	0.0110811	0.00177127	3.944e-10	-0.429703	0.0471337	7.74607e-20	-0.0257878	0.00499928	2.49203e-07	0.646835	20
YIPF4	eQTL_BrainMeta	ENSG00000119820.11	2	32297249	rs2254106	2	32543730	32277904	32316594	+	A	G	0.44126	-0.00782849	0.00128315	1.051e-09	0.292841	0.0304811	7.44735e-22	-0.0267329	0.00519058	2.60112e-07	0.177279	20
VIRMA	eQTL_BrainMeta	ENSG00000164944.12	8	94520609	rs4373498	8	94536898	94487689	94553529	-	A	G	0.239463	-0.00792654	0.00141016	1.902e-08	-0.434604	0.0342228	5.969e-37	0.0182385	0.00354835	2.74737e-07	0.0228427	20
GMPPB	eQTL_GTEx_Brain_Anterior_cingulate_cortex_BA24	ENSG00000173540.12	3	49719696	rs59684465	3	49836813	49716844	49723973	-	T	C	0.174722	0.0149783	0.00175947	1.7e-17	0.627061	0.0974887	1.25819e-10	0.0238866	0.00465446	2.8673e-07	0.00496986	14
PCDHA13	eQTL_GTEx_Brain_Cerebellum	ENSG00000239389.7	5	140882643	rs251380	5	140883705	140882124	141012347	+	G	T	0.66	-0.00796006	0.00135745	4.529e-09	-0.743535	0.0703346	4.04404e-26	0.0107057	0.00208773	2.92975e-07	0.00584169	20
C17orf58	eQTL_BrainMeta	ENSG00000186665.10	17	67993784	rs7209427	17	68001548	67991099	67996469	-	T	A	0.307925	0.0111646	0.00168649	3.59e-11	-0.259125	0.0321411	7.49814e-16	-0.0430855	0.00842137	3.11732e-07	0.0187542	20
UHRF1BP1	eQTL_GTEx_Brain_Spinal_cord_cervical_c-1	ENSG00000065060.16	6	34792015	rs6925764	6	34864884	34792083	34877514	+	C	T	0.333584	0.0095536	0.00134919	1.433e-12	0.527956	0.0713757	1.3944e-13	0.0180955	0.00353769	3.13668e-07	0.0137325	20
GPX1	eQTL_GTEx_Brain_Cortex	ENSG00000233276.3	3	49357176	rs9654010	3	49443475	49357176	49358353	-	C	T	0.260826	0.0107241	0.00148042	4.364e-13	0.395637	0.0548021	5.22289e-13	0.027106	0.00530081	3.16158e-07	6.8235e-05	20
KIF15	eQTL_BrainMeta	ENSG00000163808.17	3	44817548	rs56084453	3	44721338	44761721	44873376	+	G	A	0.21265	-0.00839893	0.00154705	5.665e-08	0.51706	0.0349977	2.15206e-49	-0.0162436	0.00318763	3.47199e-07	3.38024e-05	20
RNF123	eQTL_GTEx_Brain_Hypothalamus	ENSG00000164068.15	3	49689502	rs9871654	3	49787937	49689538	49721529	+	C	T	0.4994	0.0140742	0.0012775	3.168e-28	0.197859	0.0345234	9.97502e-09	0.0711324	0.0139905	3.6891e-07	0.0474876	20
EEF1AKMT3	eQTL_BrainMeta	ENSG00000123427.17	12	57777017	rs10747783	12	57782831	57771492	57782541	+	C	T	0.3324	-0.00696617	0.00135134	2.532e-07	0.99996	0.0330833	1.09597e-200	-0.00696645	0.00137091	3.74223e-07	0.102308	20
TRUB2	eQTL_BrainMeta	ENSG00000167112.10	9	128313803	rs7867338	9	128302043	128305159	128322447	-	T	C	0.173203	0.00876868	0.00164023	8.986e-08	-0.645793	0.039588	8.00078e-60	-0.0135782	0.00267279	3.77128e-07	0.182511	20
PCDHA13	eQTL_GTEx_Brain_Cortex	ENSG00000239389.7	5	140882643	rs155803	5	140917286	140882124	141012347	+	T	C	0.341753	0.00812753	0.00135278	1.875e-09	0.692474	0.0728325	1.94798e-21	0.0117369	0.0023109	3.79525e-07	0.0406244	20
ANAPC4	eQTL_BrainMeta	ENSG00000053900.11	4	25397880	rs11937932	4	25386038	25377263	25418498	+	A	G	0.456065	0.00671298	0.00128282	1.671e-07	0.636239	0.0305419	2.23412e-96	0.010551	0.00207889	3.86855e-07	0.0844951	20
KAT8	eQTL_GTEx_Brain_Cerebellum	ENSG00000103510.19	16	31115754	rs7187995	16	31101489	31114489	31131393	+	C	A	0.632329	0.00967802	0.00161489	2.056e-09	0.508517	0.0533089	1.44133e-21	0.0190318	0.00375041	3.88298e-07	0.03818	20
UHRF1BP1	eQTL_GTEx_Brain_Amygdala	ENSG00000065060.16	6	34792015	rs7751664	6	34713411	34792083	34877514	+	A	G	0.774825	-0.0118332	0.00147674	1.12e-15	-0.491718	0.0751899	6.16501e-11	0.0240649	0.0047498	4.05164e-07	0.00433802	20
PCDHA12	eQTL_BrainMeta	ENSG00000251664.5	5	140943825	rs251374	5	140873350	140875302	141012347	+	A	G	0.339906	0.00788895	0.00135712	6.122e-09	-0.349932	0.0339613	6.76996e-25	-0.0225442	0.00445285	4.12976e-07	0.000507969	20
P4HTM	eQTL_GTEx_Brain_Cerebellum	ENSG00000178467.17	3	48989989	rs6769821	3	49207224	48989889	49007153	+	A	G	0.73095	-0.0109722	0.00146472	6.839e-14	0.359027	0.0522944	6.62583e-12	-0.030561	0.0060381	4.16292e-07	1.58695e-05	20
PCDHA9	eQTL_GTEx_Brain_Anterior_cingulate_cortex_BA24	ENSG00000204961.6	5	140847463	rs246039	5	140951752	140847772	141012347	+	A	G	0.43942	0.00897855	0.00128706	3.04e-12	0.683289	0.0931107	2.16071e-13	0.0131402	0.0025989	4.28009e-07	0.00716607	20
SNRPC	eQTL_GTEx_Brain_Nucleus_accumbens_basal_ganglia	ENSG00000124562.9	6	34757406	rs2814981	6	34613278	34757505	34773857	+	A	G	0.331847	0.00946344	0.00168179	1.839e-08	-0.573521	0.0502147	3.27028e-30	-0.0165006	0.00326897	4.4728e-07	0.000267649	20
KMT5A	eQTL_BrainMeta	ENSG00000183955.13	12	123396563	rs28496545	12	123406346	123384132	123409353	+	C	T	0.297487	-0.00992094	0.00137695	5.787e-13	-0.253094	0.0357947	1.54123e-12	0.0391986	0.00776738	4.4983e-07	9.70122e-06	20
WWP2	eQTL_BrainMeta	ENSG00000198373.13	16	69852035	rs2270843	16	69939224	69762328	69941741	+	G	A	0.382627	0.00698767	0.00129449	6.739e-08	0.481302	0.0351149	9.28774e-43	0.0145183	0.00289063	5.09942e-07	0.317291	20
TSFM	eQTL_BrainMeta	ENSG00000123297.20	12	57795416	rs10877012	12	57768302	57782761	57808071	+	T	G	0.32942	-0.00691054	0.00135342	3.282e-07	-0.8991	0.0325018	1.94356e-168	0.00768607	0.00153073	5.13543e-07	0.126415	20
WFIKKN1	eQTL_GTEx_Brain_Nucleus_accumbens_basal_ganglia	ENSG00000127578.6	16	630932	rs34997977	16	627020	629239	634117	+	T	G	0.213711	-0.00809398	0.0014655	3.335e-08	0.793599	0.0659511	2.37909e-33	-0.0101991	0.00203188	5.17978e-07	0.0670867	20
MRPS14	eQTL_BrainMeta	ENSG00000120333.4	1	175017107	rs75818601	1	175019430	175010789	175023425	-	T	C	0.240263	-0.0091484	0.00147961	6.3e-10	0.338531	0.0394404	9.21371e-18	-0.0270238	0.00538657	5.25142e-07	0.00911315	10
AMT	eQTL_GTEx_Brain_Putamen_basal_ganglia	ENSG00000145020.15	3	49416775	rs138084484	3	49445760	49416778	49422685	-	T	C	0.260576	0.0105894	0.00148124	8.765e-13	-0.476616	0.0680976	2.57779e-12	-0.0222178	0.00444247	5.69647e-07	2.26376e-05	20
IHO1	eQTL_BrainMeta	ENSG00000173421.17	3	49228267	rs12631989	3	49236563	49198428	49258106	+	C	T	0.37925	0.00909727	0.00132305	6.175e-12	-0.262888	0.0361503	3.53981e-13	-0.0346051	0.00692625	5.84633e-07	2.34415e-05	20
PCDHAC1	eQTL_BrainMeta	ENSG00000248383.5	5	140969323	rs199581699	5	140898906	140926299	141012347	+	A	G	0.339655	0.00802977	0.00135799	3.352e-09	-0.376221	0.0404915	1.52354e-20	-0.0213432	0.00427849	6.08528e-07	0.00244387	20
INPP5B	eQTL_GTEx_Brain_Cerebellum	ENSG00000204084.12	1	37861092	rs476012	1	37775229	37860697	37947057	-	A	T	0.525691	0.00713111	0.00127364	2.16e-08	-0.801308	0.0732559	7.54508e-28	-0.00889933	0.00178557	6.22749e-07	0.282974	20
KAT8	eQTL_GTEx_Brain_Cortex	ENSG00000103510.19	16	31115754	rs7187995	16	31101489	31114489	31131393	+	C	A	0.632329	0.00967802	0.00161489	2.056e-09	0.461194	0.0516746	4.45816e-19	0.0209847	0.00421771	6.51194e-07	0.0937764	20
BMP8A	eQTL_BrainMeta	ENSG00000183682.8	1	39510752	rs61779331	1	39505256	39491636	39529869	+	A	C	0.227401	0.0100797	0.00189078	9.787e-08	0.478481	0.0346519	2.27408e-43	0.0210661	0.0042359	6.58465e-07	0.356641	20
UHRF1BP1	eQTL_GTEx_Brain_Hypothalamus	ENSG00000065060.16	6	34792015	rs137931729	6	34763909	34792083	34877514	+	G	A	0.332066	0.00977816	0.0013502	4.429e-13	0.488017	0.0716293	9.55251e-12	0.0200365	0.00403776	6.96681e-07	0.000193891	15
SLC25A13	eQTL_GTEx_Brain_Cerebellum	ENSG00000004864.13	7	96120220	rs1859276	7	96324337	96120220	96322147	-	A	T	0.683897	-0.01057	0.00169012	4.006e-10	-0.417569	0.0513422	4.18584e-16	0.0253132	0.00510581	7.13257e-07	0.195815	20
CLEC18A	eQTL_GTEx_Brain_Spinal_cord_cervical_c-1	ENSG00000157322.17	16	69950705	rs62053265	16	69943399	69950705	69964452	+	A	C	0.420483	0.0077405	0.00127858	1.414e-09	-0.994239	0.115462	7.24456e-18	-0.00778535	0.001572	7.32632e-07	0.257409	20
RANBP17	eQTL_BrainMeta	ENSG00000204764.14	5	171080942	rs12522413	5	171007438	170861870	171300015	+	A	G	0.327992	-0.00708768	0.00134338	1.32e-07	-0.466502	0.0327096	3.77782e-46	0.0151932	0.00307042	7.48787e-07	0.420232	20
TMEM165	eQTL_BrainMeta	ENSG00000134851.13	4	55424677	rs7677952	4	55425312	55395957	55453397	+	T	C	0.364869	0.00680815	0.00131406	2.209e-07	-0.542175	0.0325502	2.7116e-62	-0.0125571	0.00253823	7.52883e-07	0.00970325	20
MAGI2	eQTL_GTEx_Brain_Putamen_basal_ganglia	ENSG00000187391.19	7	78017057	rs3735442	7	78489792	78017055	79453667	-	T	C	0.304441	-0.00999488	0.00139399	7.511e-13	-0.317825	0.0465383	8.53195e-12	0.0314477	0.00635936	7.61005e-07	0.607016	20
SPSB2	eQTL_BrainMeta	ENSG00000111671.10	12	6880146	rs6489739	12	6873183	6870935	6889358	-	C	A	0.27945	0.00708253	0.0014262	6.849e-07	1.07989	0.0262056	0	0.00655855	0.00133025	8.20914e-07	0.476387	20
WFIKKN1	eQTL_GTEx_Brain_Cortex	ENSG00000127578.6	16	630932	rs2269556	16	625215	629239	634117	+	A	G	0.219088	-0.00772591	0.00145772	1.159e-07	0.97057	0.0737585	1.51549e-39	-0.00796018	0.00161917	8.82354e-07	0.0577295	20
KHK	eQTL_GTEx_Brain_Putamen_basal_ganglia	ENSG00000138030.12	2	27086747	rs3769139	2	27092846	27086747	27100762	+	T	C	0.622273	0.0105008	0.00131589	1.465e-15	-0.408779	0.0655308	4.43293e-10	-0.0256882	0.00522692	8.89653e-07	0.270476	20
IPP	eQTL_BrainMeta	ENSG00000197429.11	1	45722488	rs28575494	1	45724757	45694324	45750653	-	G	A	0.307533	-0.00813043	0.00140083	6.477e-09	-0.367398	0.0397933	2.64034e-20	0.0221298	0.00450366	8.93603e-07	0.155404	14
PCDHA13	eQTL_GTEx_Brain_Frontal_Cortex_BA9	ENSG00000239389.7	5	140882643	rs251380	5	140883705	140882124	141012347	+	G	T	0.66	-0.00796006	0.00135745	4.529e-09	-0.787914	0.087993	3.41958e-19	0.0101027	0.0020594	9.31135e-07	0.00136186	20
PCDHA2	eQTL_BrainMeta	ENSG00000204969.7	5	140903599	rs2563257	5	140760944	140794852	141012347	+	G	A	0.464432	-0.00755396	0.00127235	2.902e-09	0.28747	0.0331525	4.27768e-18	-0.0262774	0.00536408	9.64395e-07	0.00225625	20
PCDHA13	eQTL_GTEx_Brain_Nucleus_accumbens_basal_ganglia	ENSG00000239389.7	5	140882643	rs246073	5	140937786	140882124	141012347	+	C	T	0.363541	0.00870338	0.00133857	7.927e-11	0.492206	0.0665176	1.36554e-13	0.0176824	0.00362025	1.03793e-06	0.0430736	20
MST1	eQTL_GTEx_Brain_Cerebellum	ENSG00000173531.15	3	49683964	rs9858213	3	49694428	49683947	49689501	-	T	G	0.289537	-0.013142	0.00135401	2.84e-22	0.445112	0.0790552	1.79794e-08	-0.0295251	0.00606232	1.11446e-06	0.000759273	18
CLEC18A	eQTL_GTEx_Brain_Nucleus_accumbens_basal_ganglia	ENSG00000157322.17	16	69950705	rs4985487	16	70075947	69950705	69964452	+	G	T	0.384947	0.0069193	0.00129284	8.692e-08	-0.94348	0.0809492	2.15848e-31	-0.0073338	0.00150786	1.15195e-06	0.0347734	20
TNKS	eQTL_BrainMeta	ENSG00000173273.16	8	9669129	rs10112600	8	9604024	9555912	9782346	+	A	T	0.244238	0.0078417	0.0014147	2.975e-08	-0.414081	0.040991	5.42678e-24	-0.0189376	0.00389703	1.17686e-06	0.516068	20
CLEC18A	eQTL_GTEx_Brain_Hippocampus	ENSG00000157322.17	16	69950705	rs62052489	16	70082762	69950705	69964452	+	C	T	0.388253	0.00704283	0.00129108	4.889e-08	-1.0309	0.0968625	1.88126e-26	-0.00683173	0.0014073	1.20695e-06	0.054445	20
EXOSC6	eQTL_BrainMeta	ENSG00000223496.3	16	70249359	rs2070203	16	70269677	70246778	70251940	-	A	G	0.49805	0.00622198	0.001275	1.063e-06	-1.18894	0.0261062	0	-0.00523321	0.00107852	1.22085e-06	0.00532135	20
DIRAS1	eQTL_BrainMeta	ENSG00000176490.5	19	2717970	rs72980722	19	2710964	2714567	2721372	-	A	G	0.205603	-0.00842825	0.00153157	3.73e-08	0.358682	0.0348922	8.69973e-25	-0.0234978	0.00484335	1.2249e-06	0.280294	20
ZNF568	eQTL_BrainMeta	ENSG00000198453.13	19	36957514	rs1095490	19	37007164	36916329	36998700	+	C	T	0.512997	0.00679644	0.00127227	9.191e-08	0.364993	0.0315709	6.49091e-31	0.0186207	0.00383985	1.23873e-06	0.00515425	20
CLEC18A	eQTL_GTEx_Brain_Caudate_basal_ganglia	ENSG00000157322.17	16	69950705	rs2270843	16	69939224	69950705	69964452	+	G	A	0.382627	0.00698767	0.00129449	6.739e-08	-0.920006	0.0833823	2.6314e-28	-0.00759525	0.00156641	1.24198e-06	0.02934	20
GPX1	eQTL_GTEx_Brain_Caudate_basal_ganglia	ENSG00000233276.3	3	49357176	rs11715060	3	49404587	49357176	49358353	-	G	A	0.73895	-0.0107802	0.00175917	8.915e-10	-0.277574	0.035048	2.37835e-15	0.0388371	0.00801329	1.25604e-06	6.43143e-06	20
CLEC18A	eQTL_GTEx_Brain_Putamen_basal_ganglia	ENSG00000157322.17	16	69950705	rs3192882	16	69941728	69950705	69964452	+	T	A	0.381723	0.00703951	0.00129474	5.429e-08	-1.05216	0.0984122	1.11727e-26	-0.00669053	0.00138054	1.25767e-06	0.189179	20
GPX1	eQTL_GTEx_Brain_Frontal_Cortex_BA9	ENSG00000233276.3	3	49357176	rs6778080	3	49279905	49357176	49358353	-	C	T	0.730068	-0.0110416	0.00146014	3.973e-14	-0.332565	0.052713	2.80894e-10	0.0332013	0.00685357	1.27005e-06	0.000335817	20
CLOCK	eQTL_BrainMeta	ENSG00000134852.15	4	55487406	rs78829811	4	55558258	55427903	55546909	-	T	A	0.354259	0.00694835	0.00131548	1.281e-07	0.471581	0.0391233	1.85442e-33	0.0147342	0.00304558	1.31226e-06	0.00569035	20
LRRC23	eQTL_GTEx_Brain_Cerebellum	ENSG00000010626.14	12	6904733	rs1057077	12	6912921	6873569	6914241	+	A	T	0.2737	0.00754651	0.00143497	1.45e-07	0.797344	0.0647807	8.16719e-35	0.00946456	0.00195708	1.32439e-06	0.855997	16
PCDHA1	eQTL_GTEx_Brain_Cerebellum	ENSG00000204970.9	5	140786136	rs801180	5	140713318	140786136	141012347	+	T	G	0.431431	-0.00770101	0.00127479	1.528e-09	-0.555959	0.0690111	7.87808e-16	0.0138518	0.00286602	1.3442e-06	0.192659	20
KNTC1	eQTL_BrainMeta	ENSG00000184445.12	12	122576821	rs10847242	12	122594473	122527246	122626396	+	T	G	0.366192	-0.00735057	0.00132181	2.684e-08	0.282912	0.0290367	1.97136e-22	-0.0259818	0.00537959	1.36737e-06	0.00315141	20
CLEC18A	eQTL_GTEx_Brain_Hypothalamus	ENSG00000157322.17	16	69950705	rs2270843	16	69939224	69950705	69964452	+	G	A	0.382627	0.00698767	0.00129449	6.739e-08	-1.05636	0.0996636	3.00376e-26	-0.00661486	0.00137519	1.50833e-06	0.367819	20
MGRN1	eQTL_BrainMeta	ENSG00000102858.13	16	4653733	rs841225	16	4686315	4616493	4690974	+	C	T	0.4053	-0.00626763	0.00129256	1.24e-06	-0.970071	0.026947	8.58285e-284	0.006461	0.00134447	1.54287e-06	0.504165	20
TRAF3	eQTL_GTEx_Brain_Cortex	ENSG00000131323.14	14	102777476	rs12888955	14	102790540	102777449	102911500	+	A	G	0.653534	-0.00945621	0.00132831	1.09e-12	-0.239337	0.0369883	9.76061e-11	0.03951	0.00825142	1.68226e-06	0.453825	20

### Sheet: ST11
Supplementary Table 10. Gene prioritization using sQTL Summary-level Mendelian Randomization (SMR) analyses. Genes passing Bonferroni correction (p<5.27E-06) and p_HEIDI > 0.05 are considered significant and causal.
Gene	qtl_name	probeID	ProbeChr	Probe_bp	topSNP	topSNP_chr	topSNP_bp	start	end	strand	A1	A2	Freq	b_GWAS	se_GWAS	p_GWAS	b_eQTL	se_eQTL	p_eQTL	b_SMR	se_SMR	p_SMR	p_HEIDI	nsnp_HEIDI
RBM6	sQTL_BrainMeta	ENSG00000004534.15	3	50020026	rs2245365	3	50059886	49940007	50100045	+	C	A	0.529553	0.0137503	0.00127247	3.236e-27	0.129517	0.00837995	6.92051e-54	0.106166	0.0119879	8.28702e-19	1.80654e-17	20
MST1	sQTL_BrainMeta	chr3:49721622:49721804:clu_28004_	3	49684280	rs11709525	3	49653063	49683947	49689501	-	T	C	0.288008	-0.0130784	0.00135485	4.789e-22	0.725767	0.0386923	1.68458e-78	-0.0180201	0.00209948	9.2338e-18	4.08968e-08	17
RNF123	sQTL_BrainMeta	chr3:49751607:49752925:clu_139534_	3	49714833	rs7372730	3	49753249	49689538	49721529	+	C	G	0.49965	0.0140297	0.00127717	4.506e-28	-0.312354	0.0289023	3.18063e-27	-0.0449161	0.00583027	1.31918e-14	3.07399e-05	20
CGREF1	sQTL_BrainMeta	ENSG00000138028.16	2	27109008	rs6714547	2	27098338	27098889	27119128	-	T	G	0.376795	-0.0105906	0.0013156	8.307e-16	0.206887	0.00846119	4.87007e-132	-0.0511901	0.00669478	2.06891e-14	0.000181392	20
GMPPB	sQTL_BrainMeta	ENSG00000173540.14	3	49720408	rs62262675	3	49636229	49716844	49723973	-	G	A	0.17402	0.0147957	0.00176792	5.82e-17	0.162675	0.0121069	3.69466e-41	0.0909526	0.0128035	1.21428e-12	0.000403177	20
ARL6IP4	sQTL_BrainMeta	chr12:123465846:123466118:clu_86747_	12	122981435	rs7957096	12	123060331	122980060	122982913	+	A	G	0.289782	-0.010125	0.00141075	7.127e-13	-1.19668	0.0278659	0	0.00846088	0.00119524	1.45383e-12	0.00094891	20
SNRPC	sQTL_BrainMeta	chr6:34725328:34730372:clu_175741_	6	34760073	rs9469861	6	34758359	34757505	34773857	+	A	T	0.332033	0.00977202	0.0013501	4.543e-13	-0.957563	0.0325679	5.1752e-190	-0.0102051	0.00145203	2.09255e-12	6.57438e-07	20
DCAF5	sQTL_BrainMeta	ENSG00000139990.18	14	69102015	rs10147369	14	69144008	69050881	69153150	-	C	T	0.327892	0.0103542	0.00135455	2.102e-14	0.131115	0.0088326	7.55794e-50	0.0789704	0.0116203	1.07634e-11	0.000108568	20
GRK4	sQTL_BrainMeta	ENSG00000125388.20	4	3002165	rs28666534	4	2969337	2963571	3040760	+	A	G	0.349489	-0.00967309	0.00131321	1.759e-13	0.148419	0.00898611	2.79059e-61	-0.0651741	0.009688	1.72838e-11	2.13277e-06	20
KHK	sQTL_BrainMeta	chr2:27310219:27319597:clu_233235_	2	27092040	rs2304681	2	27092384	27086747	27100762	+	A	G	0.3734	-0.0104843	0.00132327	2.321e-15	0.413099	0.0325339	6.10423e-37	-0.0253797	0.00377574	1.79532e-11	0.0521102	20
MAGI2	sQTL_BrainMeta	chr7:77998530:78119078:clu_268953_	7	78429487	rs3735442	7	78489792	78017055	79453667	-	T	C	0.304441	-0.00999488	0.00139399	7.511e-13	-0.46107	0.0282335	5.97776e-60	0.0216776	0.00330194	5.19981e-11	0.0191519	20
MLLT10	sQTL_BrainMeta	chr10:21864430:21875223:clu_221418_	10	21580897	rs1416901	10	21531524	21524646	21743630	+	A	G	0.338207	0.0122874	0.00134627	7.039e-20	0.328407	0.0352762	1.28323e-20	0.0374153	0.00574086	7.15551e-11	0.00338979	20
ARPC5L	sQTL_BrainMeta	ENSG00000136950.13	9	124869931	rs7850013	9	124863405	124862130	124877733	+	T	C	0.43393	-0.00901655	0.00131245	6.402e-12	0.16009	0.00850737	5.39252e-79	-0.0563216	0.00872745	1.09378e-10	4.17572e-07	20
ABCB9	sQTL_BrainMeta	ENSG00000150967.18	12	122951300	rs1727307	12	123091195	122920951	122981649	-	A	G	0.2882	-0.0102386	0.00141377	4.415e-13	0.123992	0.00885499	1.50582e-44	-0.0825746	0.0128369	1.25445e-10	6.57417e-11	20
MPHOSPH9	sQTL_BrainMeta	ENSG00000051825.15	12	123198167	rs2510885	12	123130266	123152320	123244014	-	G	C	0.21281	-0.0123382	0.00156915	3.758e-15	0.10538	0.00946172	8.24062e-29	-0.117083	0.0182274	1.33193e-10	0.0147777	20
PPP6C	sQTL_BrainMeta	chr9:127912200:127915427:clu_77688_	9	125151535	rs359574	9	125182699	125146573	125189939	-	T	G	0.312056	-0.0111072	0.00144025	1.241e-14	0.378193	0.0334196	1.08722e-29	-0.0293692	0.00460848	1.85534e-10	0.746147	20
RPS26	sQTL_BrainMeta	ENSG00000197728.11	12	56043024	rs773125	12	56001170	56041351	56044697	+	G	A	0.409359	-0.00997471	0.00158808	3.366e-10	0.314577	0.00842974	8.52133e-305	-0.0317083	0.00511929	5.87011e-10	7.91285e-06	20
GPX1	sQTL_BrainMeta	ENSG00000233276.8	3	49357764	rs4855853	3	49541898	49357176	49358353	-	T	G	0.261004	0.0107759	0.00147675	2.933e-13	0.118164	0.0103099	2.06679e-30	0.0911941	0.0148154	7.49161e-10	4.3889e-13	20
UHRF1BP1	sQTL_BrainMeta	ENSG00000065060.17	6	34837576	rs7756949	6	34802404	34792083	34877514	+	G	A	0.3328	0.0114655	0.00164711	3.379e-12	0.110986	0.00848306	4.1073e-39	0.103307	0.0168106	7.98049e-10	3.48319e-06	20
MAPRE3	sQTL_BrainMeta	chr2:27247165:27248451:clu_233202_	2	27024940	rs3754733	2	27026377	26970637	27027219	+	A	G	0.372001	-0.01087	0.00132319	2.121e-16	0.277593	0.0305217	9.464e-20	-0.0391582	0.00642327	1.08551e-09	0.0710269	20
PCDHA9	sQTL_BrainMeta	ENSG00000204961.7	5	140930059	rs251377	5	140876207	140847772	141012347	+	A	C	0.4762	-0.00828069	0.00127219	7.561e-11	0.119663	0.00831324	5.62093e-47	-0.0692001	0.0116679	3.01428e-09	9.22207e-06	20
DPYSL5	sQTL_BrainMeta	chr2:27167692:27167814:clu_233199_	2	26944885	rs920435	2	26934920	26847747	26950351	+	C	T	0.394529	-0.0106122	0.00130419	4.05e-16	0.258495	0.0302969	1.43754e-17	-0.0410537	0.00697191	3.89854e-09	0.0304372	20
FAM120AOS	sQTL_BrainMeta	chr9:96210771:96212761:clu_76254_	9	93449484	rs1055710	9	93452646	93431441	93453581	-	A	G	0.32175	-0.00963435	0.00134127	6.796e-13	0.287577	0.0280771	1.28018e-24	-0.0335018	0.00569667	4.07924e-09	0.0594182	20
RBM5	sQTL_BrainMeta	ENSG00000003756.17	3	50103970	rs9812936	3	50006221	50088919	50119021	+	C	T	0.438625	0.0136919	0.00128792	2.142e-26	0.0618651	0.0087879	1.92506e-12	0.221318	0.0377062	4.36964e-09	1.26103e-05	20
WDR55	sQTL_BrainMeta	ENSG00000120314.18	5	140669400	rs812381	5	140685618	140664868	140674124	+	G	C	0.439294	-0.00767017	0.0012739	1.73e-09	0.209877	0.00840827	1.63075e-137	-0.036546	0.00624386	4.82431e-09	1.64379e-08	20
MON1A	sQTL_BrainMeta	ENSG00000164077.14	3	49918666	rs35275715	3	49921715	49907160	49930173	-	G	A	0.425476	0.0143149	0.00129959	3.249e-28	0.060598	0.00877145	4.89655e-12	0.236228	0.0403626	4.83789e-09	2.40999e-08	20
IP6K1	sQTL_BrainMeta	chr3:49822933:49823787:clu_27941_	3	49785927	rs13093525	3	49673011	49724294	49786542	-	C	G	0.17695	0.0148489	0.00174529	1.765e-17	-0.436428	0.0542211	8.34424e-16	-0.0340237	0.00581895	5.0035e-09	0.000483797	20
PITPNM2	sQTL_BrainMeta	chr12:123471030:123471193:clu_194868_	12	122986565	rs1619561	12	123135721	122983480	123151090	-	G	C	0.214459	-0.0124019	0.00155979	1.857e-15	0.335688	0.0390491	8.21425e-18	-0.0369446	0.00632927	5.31169e-09	0.00102673	20
RAB5B	sQTL_BrainMeta	ENSG00000111540.16	12	55985298	rs705700	12	55995509	55973913	55996683	+	C	T	0.42142	-0.00849412	0.00129741	5.877e-11	0.107869	0.00851443	8.78561e-37	-0.0787447	0.0135387	6.01756e-09	8.29857e-06	20
CAMKV	sQTL_BrainMeta	ENSG00000164076.17	3	49863961	rs9821675	3	49865111	49857988	49869935	-	G	A	0.5038	0.0137177	0.00127488	5.29e-27	0.0588206	0.0085417	5.72675e-12	0.233213	0.0402081	6.62556e-09	1.20087e-07	20
NPC1	sQTL_BrainMeta	chr18:21102870:21113319:clu_159561_	18	23528130	rs1367083	18	23520276	23506184	23586506	-	T	C	0.492046	-0.00788414	0.00127225	5.743e-10	0.473902	0.032508	3.87575e-48	-0.0166366	0.00291712	1.17647e-08	0.0270894	20
SUOX	sQTL_BrainMeta	ENSG00000139531.13	12	56001910	rs1873914	12	55985643	55997180	56006641	+	C	G	0.41975	-0.00851757	0.00129762	5.25e-11	0.0984477	0.0085745	1.63507e-30	-0.0865187	0.0151828	1.20887e-08	1.64173e-05	20
ZMAT2	sQTL_BrainMeta	ENSG00000146007.11	5	140702683	rs2530230	5	140708546	140698680	140706686	+	A	G	0.4315	-0.00769591	0.00127479	1.573e-09	0.144941	0.00846522	1.01804e-65	-0.0530968	0.00932592	1.24488e-08	3.51936e-06	20
MACROD2	sQTL_BrainMeta	chr20:16021923:16030475:clu_48915_	20	16045554	rs80044408	20	16044644	13995369	16053197	+	T	G	0.0624	-0.0136673	0.00235683	6.676e-09	1.62855	0.0545729	1.12107e-195	-0.00839228	0.00147427	1.25181e-08	0.45277	20
C17orf58	sQTL_BrainMeta	ENSG00000186665.10	17	67993784	rs56305452	17	67994384	67991099	67996469	-	C	A	0.2149	0.0142835	0.00149581	1.308e-21	0.0698429	0.00986921	1.47468e-12	0.204509	0.0359693	1.30314e-08	0.0439744	20
ADD1	sQTL_BrainMeta	chr4:2869856:2877623:clu_295000_	4	2872013	rs12641947	4	2868088	2843844	2930076	+	T	C	0.284616	-0.0096737	0.00138235	2.596e-12	-0.310517	0.0319581	2.56747e-22	0.0311535	0.00548622	1.35876e-08	0.033624	20
SLC35G2	sQTL_BrainMeta	ENSG00000168917.9	3	136837267	rs4678443	3	136814191	136818647	136855888	+	A	T	0.310816	-0.00859864	0.00137402	3.901e-10	0.120532	0.00897869	4.36241e-41	-0.0713392	0.0125775	1.41167e-08	0.143619	20
NUCB2	sQTL_BrainMeta	chr11:17333667:17336933:clu_288040_	11	17313753	rs757081	11	17330136	17208153	17349980	+	G	C	0.334	-0.00803911	0.0013493	2.552e-09	0.488273	0.0297624	1.74174e-60	-0.0164644	0.00294	2.14187e-08	0.0604309	20
OGFOD2	sQTL_BrainMeta	ENSG00000111325.16	12	122977311	rs884956	12	122976415	122974580	122980043	+	T	C	0.289808	-0.0101235	0.00141271	7.721e-13	0.0776463	0.00878354	9.57402e-19	-0.13038	0.0234213	2.59596e-08	0.0503615	20
ZNF585A	sQTL_BrainMeta	chr19:37598597:37599189:clu_58174_	19	37107991	rs1667330	19	36969674	37106734	37172741	-	C	G	0.552858	0.00756824	0.00127626	3.034e-09	0.589367	0.0379814	2.65163e-54	0.0128413	0.00231822	3.03696e-08	0.121027	20
RHOT2	sQTL_BrainMeta	ENSG00000140983.14	16	671139	rs12933682	16	671456	668105	674174	+	C	T	0.353428	-0.00745028	0.00129886	9.666e-09	0.180444	0.00869749	1.31269e-95	-0.0412885	0.00746819	3.22818e-08	0.102723	20
KMT5A	sQTL_BrainMeta	ENSG00000183955.13	12	123396563	rs1727312	12	123157673	123384132	123409353	+	G	T	0.287461	-0.0100781	0.0014109	9.154e-13	0.0766329	0.00878385	2.67829e-18	-0.131511	0.023795	3.26042e-08	0.000535526	20
RTEL1	sQTL_BrainMeta	chr20:62312072:62316876:clu_51898_	20	63683121	rs41309367	20	63678201	63657810	63696253	+	C	T	0.330929	-0.00852593	0.00137982	6.448e-10	0.395225	0.0326591	1.03671e-33	-0.0215724	0.00392001	3.73081e-08	0.0874277	20
BPTF	sQTL_BrainMeta	ENSG00000171634.18	17	67904940	rs28609796	17	67858988	67825503	67984378	+	A	T	0.19388	0.0141258	0.0015528	9.27e-20	0.0673754	0.00975211	4.88774e-12	0.209658	0.0381061	3.75596e-08	0.719693	20
PXK	sQTL_BrainMeta	chr3:58406295:58409188:clu_140259_	3	58422015	rs4681851	3	58410164	58332880	58426127	+	G	C	0.1573	0.00969652	0.00174712	2.855e-08	1.26548	0.0382693	8.61171e-240	0.00766231	0.00139991	4.41372e-08	0.182619	20
HTT	sQTL_BrainMeta	chr4:3215883:3216837:clu_295093_	4	3214633	rs10011326	4	3217012	3041363	3243957	+	G	A	0.399226	-0.00869884	0.0012851	1.299e-11	0.31222	0.0338913	3.18899e-20	-0.0278612	0.00510764	4.90237e-08	0.02131	20
ZFAND2A	sQTL_BrainMeta	ENSG00000178381.12	7	1156415	rs1133116	7	1155579	1152071	1160759	-	C	A	0.165932	-0.00980801	0.00174893	2.05e-08	0.213741	0.0100597	3.49009e-100	-0.0458873	0.00846269	5.88337e-08	1.2193e-09	20
SLC45A4	sQTL_BrainMeta	ENSG00000022567.10	8	141257735	rs4961256	8	141219847	141207166	141308305	-	G	A	0.400221	-0.00956841	0.00129513	1.488e-13	0.0668627	0.00837808	1.45543e-15	-0.143105	0.0263957	5.90896e-08	2.8577e-10	20
NECAB1	sQTL_BrainMeta	chr8:91962112:91967715:clu_164544_	8	90952686	rs2740795	8	90915227	90791741	90959393	+	T	A	0.257638	0.0079684	0.00141686	1.866e-08	0.835495	0.0413442	8.27822e-91	0.00953734	0.00176028	6.02384e-08	0.243553	20
B3GAT1	sQTL_BrainMeta	ENSG00000109956.13	11	134395373	rs78975867	11	134394835	134378504	134412242	-	A	G	0.146453	0.0102679	0.00186553	3.706e-08	0.286646	0.0121316	1.98292e-123	0.0358208	0.00668238	8.2999e-08	0.000218696	20
WDR90	sQTL_BrainMeta	ENSG00000161996.19	16	658572	rs9929652	16	663204	649311	667833	+	G	A	0.351212	-0.00743449	0.00130019	1.079e-08	0.131194	0.00872813	4.58538e-51	-0.0566677	0.0106033	9.07334e-08	0.0935695	20
FAM114A2	sQTL_BrainMeta	chr5:153390880:153405959:clu_46593_	5	154018860	rs11960710	5	154021567	153990148	154038936	-	T	A	0.123086	0.0109721	0.00189829	7.458e-09	0.602886	0.0431522	2.33776e-44	0.0181993	0.00340749	9.24478e-08	0.0122368	20
RABGAP1L	sQTL_BrainMeta	chr1:174306768:174340117:clu_108932_	1	174354304	rs4652512	1	174515519	174159410	174995308	+	T	C	0.250226	-0.0103766	0.00146998	1.682e-12	0.261094	0.0329519	2.30981e-15	-0.0397427	0.0075403	1.35904e-07	0.152232	3
SP4	sQTL_BrainMeta	chr7:21516925:21521542:clu_301385_	7	21479616	rs6461568	7	21485017	21428043	21514822	+	C	T	0.360143	0.0110843	0.00164749	1.72e-11	-0.244866	0.0294357	8.8961e-17	-0.0452669	0.00865327	1.68417e-07	0.0790519	20
NT5C2	sQTL_BrainMeta	chr10:104934739:104940942:clu_285575_	10	103178083	rs12219304	10	103171827	103087185	103277605	-	C	G	0.078223	-0.0130178	0.00231715	1.936e-08	-0.763128	0.056187	5.12572e-42	0.0170584	0.00328589	2.08706e-07	0.150743	20
ILRUN	sQTL_BrainMeta	ENSG00000196821.10	6	34642073	rs6907508	6	34624313	34587288	34696859	-	G	A	0.118201	0.0161557	0.00181913	6.628e-19	0.0954592	0.0149697	1.80779e-10	0.169242	0.0326731	2.22059e-07	0.0176296	20
CLEC18A	sQTL_BrainMeta	ENSG00000157322.17	16	69957578	rs675008	16	69966888	69950705	69964452	+	A	G	0.263195	-0.00848536	0.00147137	8.087e-09	0.111262	0.00949162	9.81332e-32	-0.0762645	0.014738	2.28317e-07	1.70127e-08	20
LRRC23	sQTL_BrainMeta	ENSG00000010626.15	12	6893905	rs2239163	12	6904912	6873569	6914241	+	G	C	0.27265	0.00763566	0.00143906	1.119e-07	0.21166	0.00953369	3.33631e-109	0.0360751	0.0069904	2.46079e-07	0.0740778	20
MIPOL1	sQTL_BrainMeta	chr14:37819419:37838722:clu_250479_	14	37359865	rs12893503	14	37381158	37197894	37579125	+	A	G	0.277338	-0.00794787	0.00144323	3.654e-08	0.494278	0.034265	3.59571e-47	-0.0160798	0.00312542	2.67759e-07	0.187735	20
CADPS2	sQTL_BrainMeta	ENSG00000081803.16	7	122602585	rs3757541	7	122322400	122318411	122886759	-	G	A	0.364888	0.00828071	0.00131273	2.835e-10	0.0743277	0.00842293	1.1e-18	0.111408	0.0217098	2.87131e-07	2.88189e-06	18
ZNF568	sQTL_BrainMeta	chr19:37465368:37482078:clu_201838_	19	36982821	rs1667352	19	36989474	36916329	36998700	+	G	A	0.539777	0.00754212	0.00127358	3.172e-09	-0.349369	0.0341893	1.63576e-24	-0.0215878	0.00421327	2.99495e-07	0.00203607	16
TMEM165	sQTL_BrainMeta	ENSG00000134851.13	4	55424677	rs12512737	4	55454938	55395957	55453397	+	T	A	0.305961	0.00889914	0.001688	1.346e-07	0.175791	0.00842628	1.18128e-96	0.0506235	0.00990419	3.19915e-07	1.84775e-08	20
LANCL1	sQTL_BrainMeta	chr2:211341136:211342174:clu_96443_	2	210476931	rs3856343	2	210471107	210431249	210477652	-	C	A	0.515998	0.00838556	0.00155779	7.323e-08	0.477005	0.0294335	4.56129e-59	0.0175796	0.00344121	3.24621e-07	0.000856844	20
HINT1	sQTL_BrainMeta	chr5:130498369:130500753:clu_44965_	5	131163868	rs10036659	5	131124282	131155383	131224468	-	A	C	0.252726	-0.00741363	0.00144713	3.006e-07	-1.25461	0.0316901	0	0.00590909	0.00116306	3.76166e-07	0.0960678	20
SEMA3F	sQTL_BrainMeta	chr3:50221697:50222025:clu_139637_	3	50184428	rs9831967	3	50179801	50155045	50189075	+	C	T	0.448901	0.0142218	0.00128263	1.441e-28	0.180156	0.0316195	1.21497e-08	0.0789418	0.0155774	4.02637e-07	0.210114	20
SPEG	sQTL_BrainMeta	chr2:220353032:220353500:clu_241223_	2	219488544	rs10167337	2	219485780	219434843	219493629	+	A	G	0.324997	-0.00815808	0.00135404	1.687e-09	0.268696	0.0292632	4.22962e-20	-0.0303618	0.00602731	4.71972e-07	0.0540249	20
NCK1	sQTL_BrainMeta	ENSG00000158092.7	3	136906907	rs2343663	3	136882103	136862208	136951606	+	A	G	0.31087	-0.00844374	0.00137475	8.149e-10	0.0786131	0.00897341	1.94101e-18	-0.107409	0.0213572	4.92659e-07	0.123392	20
TSFM	sQTL_BrainMeta	ENSG00000123297.20	12	57795416	rs10877012	12	57768302	57782761	57808071	+	T	G	0.32942	-0.00691054	0.00135342	3.282e-07	0.227556	0.00895092	1.41691e-142	-0.0303685	0.00606639	5.5564e-07	0.00028715	20
RSRC2	sQTL_BrainMeta	chr12:122990253:122992765:clu_194789_	12	122506962	rs9988963	12	122506931	122503454	122527000	-	C	G	0.26158	-0.00752744	0.00147078	3.081e-07	0.764709	0.032289	5.36273e-124	-0.00984353	0.00196771	5.65846e-07	0.012913	20
UQCC2	sQTL_BrainMeta	ENSG00000137288.10	6	33703010	rs942641	6	33719230	33694293	33711727	-	G	A	0.51504	0.00716527	0.00127337	1.83e-08	0.090199	0.00836577	4.19117e-27	0.0794385	0.0159243	6.08505e-07	7.33292e-09	20
IP6K2	sQTL_BrainMeta	chr3:48731673:48732523:clu_27639_	3	48694665	rs115506546	3	49770574	48688003	48740353	-	G	A	0.049804	0.0206458	0.0030981	2.662e-11	0.678217	0.0903679	6.13975e-14	0.0304412	0.00610889	6.2574e-07	0.00382571	20
SLC38A1	sQTL_BrainMeta	chr12:46637097:46662309:clu_190036_	12	46255920	rs2087834	12	46287346	46183063	46270017	-	C	G	0.388828	-0.00724907	0.00130661	2.887e-08	-0.334179	0.0299061	5.44783e-29	0.0216922	0.0043653	6.72205e-07	0.234356	20
TRUB2	sQTL_BrainMeta	ENSG00000167112.10	9	128313803	rs4637952	9	128297978	128305159	128322447	-	C	T	0.174146	0.00852757	0.00164023	1.998e-07	0.156284	0.00928559	1.45101e-63	0.0545646	0.0109845	6.78534e-07	0.186439	20
USF2	sQTL_BrainMeta	chr19:35762044:35769476:clu_201486_	19	35274857	rs7256866	19	35280354	35268962	35279821	+	G	A	0.22507	0.00802655	0.00149498	7.936e-08	-0.437828	0.0339271	4.21871e-38	-0.0183326	0.00369826	7.15527e-07	0.860631	20
EEF1AKMT3	sQTL_BrainMeta	ENSG00000123427.17	12	57777016	rs56177740	12	57788529	57771492	57782541	+	T	C	0.329582	-0.00706563	0.00135331	1.776e-07	0.140534	0.00901296	8.19121e-55	-0.0502769	0.0101553	7.38971e-07	0.000856916	20
MSANTD1	sQTL_BrainMeta	ENSG00000188981.11	4	3258053	rs3135173	4	3255646	3244369	3271738	+	C	T	0.374195	-0.00690141	0.00129167	9.136e-08	0.110089	0.00850315	2.4484e-38	-0.0626894	0.0126929	7.85449e-07	0.0228036	20
LRRC43	sQTL_BrainMeta	ENSG00000158113.13	12	122185604	rs11060094	12	122190233	122167738	122203471	+	A	C	0.2123	-0.00948774	0.00161466	4.195e-09	0.100428	0.0110333	8.84732e-20	-0.0944729	0.0191369	7.94558e-07	1.54253e-05	20
MVD	sQTL_BrainMeta	chr16:88723655:88723844:clu_187455_	16	88657342	rs6500486	16	88657221	88651935	88663161	-	T	C	0.134652	-0.00973673	0.00190208	3.068e-07	-0.768668	0.0444126	4.13329e-67	0.012667	0.00258047	9.16389e-07	0.227911	20
MAN2A1	sQTL_BrainMeta	chr5:109159538:109166535:clu_170168_	5	109827335	rs2301016	5	109807901	109689927	109869625	+	T	C	0.25418	-0.00779313	0.00143046	5.103e-08	0.416536	0.0371054	3.04748e-29	-0.0187094	0.00381723	9.52072e-07	0.000493081	20
KAT8	sQTL_BrainMeta	ENSG00000103510.20	16	31122941	rs7187995	16	31101489	31114489	31131393	+	C	A	0.632329	0.00967802	0.00161489	2.056e-09	0.0709126	0.00834955	2.01392e-17	0.136478	0.0278717	9.74867e-07	0.000112812	20
PCDHA13	sQTL_BrainMeta	ENSG00000239389.8	5	140947235	rs251381	5	140885270	140882124	141012347	+	A	G	0.339918	0.00796316	0.00135659	4.351e-09	0.0774434	0.00875046	8.73509e-19	0.102825	0.0210199	9.99122e-07	5.34875e-08	20
AAK1	sQTL_BrainMeta	chr2:69708093:69723117:clu_90838_	2	69488473	rs60773368	2	69476659	69457997	69674349	-	C	G	0.181352	-0.00854138	0.00170999	5.889e-07	0.890338	0.0386087	1.15262e-117	-0.00959342	0.00196514	1.05126e-06	0.0486377	20
CLEC18C	sQTL_BrainMeta	ENSG00000157335.21	16	70180341	rs4985493	16	70104382	70173322	70187361	+	T	G	0.385474	0.00688985	0.00129144	9.564e-08	0.103488	0.00857243	1.48121e-33	0.0665762	0.0136434	1.06227e-06	2.28686e-06	20
NMT1	sQTL_BrainMeta	ENSG00000136448.13	17	45033504	rs6503422	17	45086483	44957992	45109016	+	T	C	0.423785	0.00670626	0.00128374	1.749e-07	0.113087	0.00838822	2.00453e-41	0.0593015	0.0121742	1.10983e-06	5.17535e-06	20
RAB40C	sQTL_BrainMeta	chr16:640433:646317:clu_33665_	16	593375	rs7204088	16	611142	589357	629272	+	C	T	0.21631	-0.00778862	0.0014632	1.019e-07	0.386954	0.0321257	2.0607e-33	-0.020128	0.00413411	1.12301e-06	0.195645	20
WFIKKN1	sQTL_BrainMeta	ENSG00000127578.7	16	631678	rs2269556	16	625215	629239	634117	+	A	G	0.219088	-0.00772591	0.00145772	1.159e-07	0.121564	0.00989283	1.04948e-34	-0.0635542	0.0130592	1.13519e-06	0.0432882	20
LIME1	sQTL_BrainMeta	ENSG00000203896.10	20	63737692	rs6062510	20	63740795	63736283	63739103	+	G	C	0.326381	-0.00919481	0.00138873	3.565e-11	0.0672528	0.00938127	7.56327e-13	-0.13672	0.028109	1.15086e-06	0.0334461	20
SPSB2	sQTL_BrainMeta	chr12:6980483:6981433:clu_188460_	12	6871794	rs6489739	12	6873183	6870935	6889358	-	C	A	0.27945	0.00708253	0.0014262	6.849e-07	-0.686567	0.0298194	2.67128e-117	-0.0103159	0.00212507	1.20771e-06	0.516638	20
NDUFA2	sQTL_BrainMeta	ENSG00000131495.9	5	140643255	rs2245640	5	140650373	140638740	140647771	-	G	A	0.410641	-0.00658966	0.0012793	2.586e-07	0.123271	0.00857551	7.45771e-47	-0.0534569	0.0110241	1.24039e-06	1.38826e-07	20
GNB3	sQTL_BrainMeta	chr12:6953142:6954191:clu_80463_	12	6844502	rs2301339	12	6845460	6839954	6847393	+	A	G	0.303319	0.00714289	0.00139482	3.046e-07	-0.430117	0.0299093	6.83706e-47	-0.0166069	0.00344237	1.40531e-06	0.18029	18
UBR4	sQTL_BrainMeta	ENSG00000127481.15	1	19142388	rs12758524	1	19205040	19074510	19210266	-	C	T	0.158061	-0.00920649	0.00180555	3.418e-07	0.152823	0.0104538	2.12701e-48	-0.0602427	0.0125127	1.47539e-06	7.4538e-05	20
SPEGNB	sQTL_BrainMeta	ENSG00000286095.1	2	219497206	rs1810144	2	219485730	219496131	219498287	+	C	T	0.324607	-0.00813137	0.00135478	1.946e-09	0.0728744	0.00904079	7.59061e-16	-0.111581	0.0231782	1.47915e-06	0.0626669	20
ZNF501	sQTL_BrainMeta	chr3:44763852:44772968:clu_138765_	3	44726918	rs56084453	3	44721338	44729596	44737083	+	G	A	0.21265	-0.00839893	0.00154705	5.665e-08	-0.33437	0.0325502	9.37988e-25	0.0251186	0.00523317	1.58753e-06	0.187971	20
MGRN1	sQTL_BrainMeta	chr16:4733933:4738797:clu_34804_	16	4686364	rs841225	16	4686315	4616493	4690974	+	C	T	0.4053	-0.00626763	0.00129256	1.24e-06	0.917468	0.0279186	7.61305e-237	-0.00683145	0.00142409	1.61012e-06	0.778324	20
PIGQ	sQTL_BrainMeta	chr16:632309:632883:clu_33663_	16	582596	rs7191584	16	601517	566995	584109	+	T	C	0.217021	-0.00774247	0.00146416	1.235e-07	-0.380599	0.0336349	1.09851e-29	0.0203429	0.00424633	1.66203e-06	0.0704593	20
INPP5B	sQTL_BrainMeta	chr1:38348590:38351310:clu_210828_	1	37884278	rs562227	1	37768762	37860697	37947057	-	G	C	0.473861	-0.00706321	0.00127357	2.928e-08	-0.238349	0.025245	3.67708e-21	0.0296339	0.00619696	1.73551e-06	0.0213738	20
PDPR	sQTL_BrainMeta	chr16:70152896:70154364:clu_39488_	16	70119727	rs2549630	16	70108492	70114332	70162537	+	C	A	0.385502	0.00688678	0.00129135	9.676e-08	0.488783	0.0453504	4.37704e-27	0.0140896	0.00294771	1.75413e-06	0.00121479	20
VIRMA	sQTL_BrainMeta	ENSG00000164944.12	8	94520609	rs1055800	8	94510810	94487689	94553529	-	G	A	0.239646	-0.00804024	0.00141106	1.21e-08	0.0840561	0.0096023	2.06386e-18	-0.0956532	0.0200302	1.79315e-06	0.0628017	20
HNMT	sQTL_BrainMeta	ENSG00000150540.14	2	137990192	rs12474724	2	138016547	137964020	138016364	+	T	A	0.193508	-0.00803081	0.0015609	2.673e-07	0.114322	0.00917091	1.14773e-35	-0.0702471	0.0147707	1.97613e-06	0.000384527	20
DNM1	sQTL_BrainMeta	chr9:131015416:131016933:clu_132423_	9	128253895	rs3003610	9	128223246	128191655	128255248	+	A	G	0.551888	-0.00817788	0.00127819	1.575e-10	0.204539	0.0287794	1.18474e-12	-0.039982	0.00840829	1.98376e-06	0.258686	20
ADAM15	sQTL_BrainMeta	chr1:155032819:155034721:clu_107757_	1	155061294	rs11589479	1	155060832	155050566	155062775	+	A	G	0.1617	-0.00840421	0.00175857	1.759e-06	1.34479	0.0351355	0	-0.00624948	0.00131785	2.11434e-06	0.00227261	20
TMEM42	sQTL_BrainMeta	ENSG00000169964.8	3	44863787	rs3804580	3	44850541	44861904	44865670	+	G	A	0.5237	0.00802563	0.0012727	2.856e-10	0.0604386	0.00841343	6.79065e-13	0.13279	0.0280201	2.14685e-06	0.000562798	20
TMEM175	sQTL_BrainMeta	chr4:926328:941497:clu_294670_	4	940124	rs34884217	4	950422	932387	958656	+	C	A	0.11565	0.0108988	0.00222606	9.799e-07	0.903267	0.0488844	3.12771e-76	0.012066	0.0025495	2.21574e-06	0.0900277	20
USP4	sQTL_BrainMeta	ENSG00000114316.13	3	49308928	rs6794924	3	49194581	49277144	49340712	-	G	A	0.380177	0.00905365	0.00131958	6.838e-12	0.0589635	0.00902196	6.33745e-11	0.153547	0.0324472	2.22093e-06	0.000307582	20
ITPR3	sQTL_BrainMeta	chr6:33660670:33661322:clu_175583_	6	33693219	rs4713661	6	33706397	33620365	33696574	+	A	C	0.436703	-0.00828958	0.00127297	7.423e-11	0.2349	0.0344944	9.77267e-12	-0.0352898	0.00749819	2.52078e-06	0.000728045	20
FBXO34	sQTL_BrainMeta	ENSG00000178974.11	14	55320698	rs4366639	14	55323798	55271344	55370053	+	G	T	0.441365	-0.00648556	0.00127643	3.759e-07	0.10873	0.00875527	2.06605e-35	-0.0596483	0.012684	2.56835e-06	0.060555	20
TM9SF4	sQTL_BrainMeta	ENSG00000101337.16	20	32138486	rs2281358	20	32135545	32109714	32167258	+	A	G	0.399329	0.00722133	0.00128356	1.845e-08	0.0728545	0.00854883	1.56608e-17	0.09912	0.0211111	2.66393e-06	5.98308e-07	20
SNCA	sQTL_BrainMeta	chr4:90756843:90757278:clu_276324_	4	89835909	rs3756063	4	89836243	89700345	89838315	-	C	G	0.506147	0.00607636	0.00127387	1.842e-06	0.846083	0.0321869	2.73273e-152	0.00718175	0.0015302	2.68762e-06	0.0569933	20
NPM1	sQTL_BrainMeta	ENSG00000181163.14	5	171399463	rs62381648	5	171379424	171387116	171411810	+	A	G	0.335117	-0.00790533	0.00165557	1.797e-06	0.21274	0.00843507	2.36309e-140	-0.0371596	0.00792035	2.71004e-06	0.000574541	20
BCKDK	sQTL_BrainMeta	chr16:31122082:31122412:clu_37753_	16	31110926	rs375452507	16	31103938	31106107	31112791	+	A	T	0.615774	0.00970976	0.00160359	1.402e-09	-0.260066	0.0351453	1.36448e-13	-0.0373358	0.00796733	2.78453e-06	0.298149	14
CCDC32	sQTL_BrainMeta	ENSG00000128891.16	15	40546870	rs11637245	15	40554416	40528683	40565057	-	T	C	0.460634	0.00613273	0.00128704	1.885e-06	0.203412	0.00842326	7.6724e-129	0.0301493	0.00644923	2.9415e-06	0.000497646	20
SPECC1	sQTL_BrainMeta	chr17:20109225:20130726:clu_257401_	17	20216663	rs12942568	17	20214580	20008865	20319026	+	T	G	0.384892	-0.00635911	0.00128936	8.139e-07	-0.45798	0.0319296	1.17119e-46	0.0138851	0.0029771	3.10149e-06	0.202336	20
ECM1	sQTL_BrainMeta	chr1:150482658:150483352:clu_107079_	1	150510529	rs3737240	1	150510879	150508062	150513789	+	T	C	0.3966	-0.00680804	0.00129652	1.511e-07	-0.30447	0.0300775	4.37481e-24	0.0223603	0.00479712	3.14369e-06	0.0964422	20
GPR146	sQTL_BrainMeta	ENSG00000164849.10	7	1051903	rs884977	7	1026774	1044546	1059261	+	C	T	0.144375	-0.00946922	0.00180918	1.656e-07	0.104553	0.010215	1.37785e-24	-0.0905683	0.0194351	3.16133e-06	0.10172	20
DIAPH3	sQTL_BrainMeta	chr13:60240980:60266851:clu_135783_	13	59679782	rs342588	13	59715178	59665583	60163928	-	T	A	0.27243	-0.00963971	0.00186816	2.473e-07	0.340358	0.0319248	1.54498e-26	-0.0283223	0.0060979	3.40744e-06	0.0105386	20
PCDHA8	sQTL_BrainMeta	ENSG00000204962.6	5	140926767	rs2262573	5	140744042	140841187	141012347	+	A	T	0.457064	-0.00725834	0.00127272	1.174e-08	0.0670514	0.00840541	1.49722e-15	-0.10825	0.0233331	3.49522e-06	5.05186e-05	20
SPON2	sQTL_BrainMeta	chr4:1165862:1166332:clu_273411_	4	1172309	rs1250103	4	1203764	1166932	1208962	-	A	G	0.343013	0.00737258	0.0013493	4.665e-08	-0.254087	0.0290562	2.23636e-18	-0.0290159	0.00626179	3.59009e-06	0.118465	20
TTC9C	sQTL_BrainMeta	ENSG00000162222.14	11	62734181	rs2956137	11	62683541	62728069	62740293	+	C	T	0.242548	-0.00915637	0.0015363	2.517e-09	0.0720914	0.00982852	2.21862e-13	-0.127011	0.0274587	3.73657e-06	0.0169794	15
ZSCAN9	sQTL_BrainMeta	chr6:28193784:28194790:clu_174881_	6	28226509	rs10456357	6	27935689	28224886	28233487	+	A	G	0.035462	-0.0119932	0.00233013	2.65e-07	-0.664406	0.0635798	1.46596e-25	0.018051	0.00390941	3.88735e-06	0.151803	20
PLCB2	sQTL_BrainMeta	chr15:40581119:40581473:clu_18967_	15	40289095	rs3743138	15	40288963	40278176	40307935	-	A	C	0.325469	0.00859016	0.00172424	6.282e-07	0.342543	0.0279482	1.55331e-34	0.0250776	0.00543361	3.92563e-06	0.136517	16
ARFRP1	sQTL_BrainMeta	chr20:62333252:62333488:clu_158419_	20	63702018	rs2427532	20	63732465	63698642	63708025	-	A	G	0.246272	-0.0111969	0.00183436	1.034e-09	0.286731	0.0408016	2.10343e-12	-0.0390503	0.00847385	4.05921e-06	0.00412317	20
PLXNA2	sQTL_BrainMeta	chr1:208441116:208443193:clu_218424_	1	208268809	rs11588790	1	208268658	208022242	208244384	-	A	G	0.367565	-0.00686399	0.00134799	3.545e-07	0.315412	0.0296543	2.01986e-26	-0.021762	0.00473827	4.37308e-06	0.523649	20
MAPKAP1	sQTL_BrainMeta	chr9:128268696:128305338:clu_77734_	9	125524738	rs11790051	9	125488353	125437393	125707234	-	C	G	0.242699	-0.0087858	0.00156805	2.104e-08	0.254126	0.0319788	1.9154e-15	-0.0345726	0.00754989	4.66718e-06	0.00647682	13
SNX32	sQTL_BrainMeta	ENSG00000172803.18	11	65845365	rs17854357	11	65834089	65833834	65856896	+	C	G	0.16605	0.00820947	0.00177081	3.545e-06	0.332331	0.0115066	2.02975e-183	0.0247027	0.00539666	4.7078e-06	0.0115926	20
MON1B	sQTL_BrainMeta	chr16:77224831:77225373:clu_40106_	16	77191205	rs2232498	16	77190992	77190835	77202398	+	T	G	0.121938	-0.00999232	0.00183211	4.927e-08	0.324672	0.0390263	8.84693e-17	-0.0307767	0.00674749	5.08617e-06	0.122277	20
SPATA33	sQTL_BrainMeta	ENSG00000167523.14	16	89664506	rs352939	16	89643970	89657740	89671272	+	G	A	0.574337	-0.00747499	0.00160614	3.249e-06	0.184583	0.00827519	3.26461e-110	-0.0404967	0.00888887	5.21646e-06	4.85889e-06	20

### Sheet: ST12
Supplementary Table 11. Gene prioritization using mQTL Summary-level Mendelian Randomization (SMR) analyses. Genes passing Bonferroni correction (p<1.80E-06) and p_HEIDI > 0.05 are considered significant and causal.
Gene	qtl_name	probeID	ProbeChr	Probe_bp	topSNP	topSNP_chr	topSNP_bp	start	end	strand	A1	A2	Freq	b_GWAS	se_GWAS	p_GWAS	b_eQTL	se_eQTL	p_eQTL	b_SMR	se_SMR	p_SMR	p_HEIDI	nsnp_HEIDI
RBM5	mQTL_BrainMeta	cg05623727	3	50088595	rs2247510	3	50088782	50088919	50119021	+	A	C	0.564656	-0.0140311	0.00128679	1.108e-27	-1.1161	0.0256612	0	0.0125716	0.00118861	3.82256e-26	9.89356e-05	20
GMPPB	mQTL_McRae	cg21612339	3	49724187	rs6809431	3	49766686	49716844	49723973	-	G	A	0.49945	0.0140721	0.00127743	3.208e-28	0.96688	0.0266824	1.6143e-287	0.0145542	0.00138088	5.66585e-26	2.47147e-07	20
MST1R	mQTL_BrainMeta	cg11663600	3	49903983	rs1317154	3	49872651	49887002	49903873	-	T	C	0.489074	-0.0139537	0.00127431	6.633e-28	-1.21293	0.0327236	9.99858e-301	0.0115042	0.00109549	8.51619e-26	4.06481e-05	20
RBM6	mQTL_BrainMeta	cg12257692	3	49939757	rs11706185	3	49950632	49940007	50100045	+	G	A	0.556611	-0.013872	0.0012854	3.752e-27	-1.08007	0.0264364	0	0.0128436	0.00123092	1.73216e-25	0.000438286	20
SEMA3F	mQTL_BrainMeta	cg26468693	3	50171257	rs3774749	3	50169794	50155045	50189075	+	T	C	0.46615	-0.0133161	0.00127403	1.429e-25	-1.05788	0.0285446	1.21286e-300	0.0125876	0.0012513	8.33414e-24	5.68648e-08	20
MAD1L1	mQTL_McRae	cg03723481	7	2032088	rs4470910	7	2032088	1815793	2233243	-	T	C	0.179133	-0.0154627	0.00154441	1.356e-23	-1.64569	0.0187159	0	0.00939585	0.000944523	2.58021e-23	0.000505937	20
MAD1L1	mQTL_BrainMeta	cg07027305	7	2020161	rs1533827	7	2034655	1815793	2233243	-	C	T	0.815984	0.01514	0.00152882	4.043e-23	1.4089	0.0366582	0	0.0107459	0.00112056	8.82777e-22	5.88859e-11	20
APEH	mQTL_McRae	cg05126514	3	49660025	rs9836291	3	49660026	49674014	49683971	+	A	G	0.28985	-0.0130432	0.00135359	5.615e-22	-1.44228	0.016872	0	0.00904344	0.00094445	1.01506e-21	2.27734e-09	20
ELFN1	mQTL_BrainMeta	cg02421172	7	1899065	rs62442895	7	1897302	1665745	1747946	+	G	A	0.831514	0.0156548	0.00159531	9.891e-23	-1.44063	0.0377592	0	-0.0108666	0.00114341	2.02582e-21	1.34775e-08	20
RBM5	mQTL_McRae	cg05623727	3	50088595	rs1061474	3	50107518	50088919	50119021	+	T	C	0.4351	0.0140446	0.00128767	1.067e-27	0.610324	0.0318326	6.23075e-82	0.0230118	0.00242732	2.53461e-21	0.00976036	20
RBM6	mQTL_McRae	cg12257692	3	49939757	rs2624819	3	49973138	49940007	50100045	+	T	G	0.443389	0.0138006	0.00128521	6.744e-27	0.625233	0.0312317	3.74781e-89	0.0220728	0.00233261	3.00129e-21	0.000185803	20
MAML3	mQTL_BrainMeta	cg11128457	4	139943283	rs797090	4	139946360	139716753	140154184	-	A	G	0.62715	0.012907	0.00132271	1.697e-22	-1.0961	0.0283345	0	-0.0117753	0.00124454	3.03184e-21	7.17078e-06	20
APEH	mQTL_BrainMeta	cg20832320	3	49674906	rs11130213	3	49674864	49674014	49683971	+	T	C	0.2895	-0.0130729	0.00135401	4.68e-22	-1.18706	0.0315969	0	0.0110129	0.00117771	8.67152e-21	4.92643e-07	15
MST1R	mQTL_McRae	cg24308560	3	49903992	rs11130224	3	49899477	49887002	49903873	-	A	T	0.513503	0.0137665	0.00127373	3.157e-27	-0.508355	0.0317941	1.52493e-57	-0.0270805	0.00302434	3.4225e-19	0.00167835	20
AMIGO3	mQTL_McRae	cg08166588	3	49720005	rs6766836	3	49773528	49716829	49719684	-	G	A	0.49945	0.014112	0.00127745	2.263e-28	0.48294	0.0323937	2.90379e-50	0.029221	0.00329219	6.94055e-19	0.000169071	20
GPX1	mQTL_McRae	cg07274523	3	49358312	rs34293138	3	49541584	49357176	49358353	-	C	T	0.307061	-0.0126029	0.0013359	3.954e-21	-0.688309	0.0337708	2.42812e-92	0.01831	0.00213868	1.11542e-17	0.000312443	20
AMIGO3	mQTL_BrainMeta	cg05666287	3	49720037	rs1491986	3	49701653	49716829	49719684	-	T	C	0.50055	-0.0140721	0.00127719	3.144e-28	-0.51168	0.0413388	3.44972e-35	0.0275018	0.00334173	1.87508e-16	1.79217e-09	16
DPYSL5	mQTL_BrainMeta	cg10357060	2	26901475	rs11680633	2	27001341	26847747	26950351	+	C	T	0.609922	0.010817	0.00130909	1.418e-16	-1.23669	0.0333647	9.99988e-301	-0.00874677	0.00108453	7.322e-16	4.18143e-05	20
ADAP1	mQTL_McRae	cg02656801	7	954296	rs1403175	7	1924721	897900	955407	-	A	T	0.161642	-0.0151889	0.0015938	1.566e-21	0.638754	0.0431526	1.41743e-49	-0.023779	0.00296759	1.12026e-15	0.000297937	20
KPNA2	mQTL_BrainMeta	cg02705964	17	68101135	rs7503834	17	68037868	68035636	68047364	+	G	A	0.254006	0.0115837	0.00142376	4.079e-16	1.30806	0.0351518	4.42582e-303	0.00885568	0.00111417	1.89182e-15	0.000421644	20
AGBL5	mQTL_BrainMeta	cg00617064	2	27049507	rs13021112	2	27036926	27042364	27070622	+	A	G	0.62302	0.0104993	0.00131603	1.489e-15	-1.08048	0.0291399	6.15192e-301	-0.0097173	0.00124589	6.21514e-15	4.32991e-06	20
UBA7	mQTL_McRae	cg19381811	3	49814280	rs2352974	3	49853180	49805209	49813953	-	T	C	0.491106	0.0141053	0.00127986	3.022e-28	0.35928	0.0325969	2.99641e-28	0.03926	0.00503763	6.52583e-15	0.00156954	20
ABCB9	mQTL_BrainMeta	cg14644204	12	123034286	rs1727316	12	123134056	122920951	122981649	-	T	C	0.7865	0.0125304	0.00157793	2.002e-15	-1.44632	0.0390202	9.99967e-301	-0.00866364	0.00111576	8.17738e-15	3.3748e-06	9
GNAT1	mQTL_BrainMeta	cg21121119	3	50191482	rs9858059	3	50190438	50191610	50197696	+	T	C	0.55292	-0.0124031	0.00159361	7.073e-15	-1.06698	0.0286855	7.99475e-303	0.0116245	0.00152592	2.57604e-14	6.67253e-08	20
KCNG2	mQTL_McRae	cg20788561	18	79826855	rs34945223	18	79815871	79797938	79900184	+	G	A	0.272304	0.0107624	0.0013878	8.846e-15	-1.08422	0.0281059	0	-0.00992638	0.00130561	2.89583e-14	0.000324805	20
UQCC2	mQTL_McRae	cg16492833	6	33711998	rs3818528	6	33693314	33694293	33711727	-	G	A	0.371334	0.0105505	0.00134231	3.84e-15	-0.71921	0.0306039	4.02179e-122	-0.0146696	0.00196799	9.04639e-14	4.24908e-07	20
SLC38A3	mQTL_McRae	cg15335139	3	50204892	rs4688745	3	50202905	50205246	50221486	+	C	T	0.439275	0.012324	0.00159307	1.025e-14	0.805135	0.0299819	7.56721e-159	0.0153068	0.00205911	1.05606e-13	1.50935e-08	20
KPNA2	mQTL_McRae	cg22850234	17	68019981	rs8081856	17	67849802	68035636	68047364	+	G	A	0.193828	0.0145137	0.00155226	8.726e-21	0.462998	0.0380444	4.49462e-34	0.0313472	0.00422787	1.22163e-13	0.101973	20
IHO1	mQTL_BrainMeta	cg04129430	3	49198943	rs6808036	3	49199006	49198428	49258106	+	G	T	0.729469	-0.0110024	0.0014592	4.707e-14	1.17215	0.0309377	0	-0.00938647	0.0012693	1.41427e-13	7.15765e-05	12
SLC45A4	mQTL_McRae	cg23750338	8	141212371	rs3739238	8	141212346	141207166	141308305	-	T	C	0.4029	-0.0098306	0.00129418	3.047e-14	-0.796171	0.0298951	2.88081e-156	0.0123474	0.00169033	2.77906e-13	0.00523988	20
SLC45A4	mQTL_BrainMeta	cg03653399	8	141223337	rs2304282	8	141219444	141207166	141308305	-	A	G	0.40002	-0.009571	0.00129513	1.468e-13	-1.08762	0.0291183	2.36615e-305	0.00879994	0.00121387	4.18389e-13	9.38305e-09	20
CDK2AP1	mQTL_McRae	cg09084244	12	123273313	rs4553407	12	123266201	123250112	123272334	-	G	C	0.301723	-0.00994725	0.0013709	3.999e-13	1.4227	0.0146652	0	-0.00699181	0.000966282	4.62831e-13	0.000354928	20
GMPPB	mQTL_BrainMeta	cg21612339	3	49724187	rs3819325	3	49806290	49716844	49723973	-	T	C	0.510671	-0.0147612	0.00155775	2.653e-21	-0.629051	0.0569968	2.54456e-28	0.0234659	0.00326388	6.50066e-13	1.31293e-08	16
JADE2	mQTL_McRae	cg27024654	5	134568984	rs2044318	5	134566598	134524312	134583230	+	T	C	0.277224	-0.0111255	0.00143094	7.554e-15	-0.622026	0.0340987	2.39899e-74	0.0178859	0.00250068	8.52502e-13	0.572244	20
CDK2AP1	mQTL_BrainMeta	cg26804387	12	123273459	rs11608297	12	123342095	123250112	123272334	-	C	T	0.693116	0.00994929	0.00136704	3.38e-13	1.29773	0.0350115	9.99983e-301	0.0076667	0.00107352	9.22305e-13	1.25468e-07	20
UHRF1BP1	mQTL_BrainMeta	cg07306190	6	34793095	rs9689820	6	34785186	34792083	34877514	+	C	G	0.668017	-0.00972146	0.0013502	6.037e-13	1.14805	0.0280296	0	-0.00846783	0.00119412	1.32889e-12	5.52366e-06	20
PITPNM2	mQTL_BrainMeta	cg07899411	12	123119887	rs1790134	12	123213351	122983480	123151090	-	C	T	0.712992	0.0101685	0.00141347	6.299e-13	1.33601	0.0360443	9.99912e-301	0.00761109	0.00107772	1.63871e-12	0.00455152	15
SNRPC	mQTL_McRae	cg22252041	6	34756979	rs16894959	6	34857885	34757505	34773857	+	C	T	0.14275	0.0148676	0.00171285	3.961e-18	0.583963	0.0482449	1.00431e-33	0.0254598	0.00360938	1.74135e-12	0.0164479	20
PRR16	mQTL_BrainMeta	cg05006813	5	120734241	rs59180978	5	120788154	120464300	120687332	+	T	G	0.618175	-0.00936113	0.0013036	6.901e-13	1.25166	0.0337685	9.99945e-301	-0.007479	0.00106086	1.79029e-12	2.03799e-07	20
ARL6IP4	mQTL_BrainMeta	cg13010344	12	122980093	rs7957096	12	123060331	122980060	122982913	+	G	A	0.710218	0.010125	0.00141075	7.127e-13	-1.30934	0.0353248	9.99892e-301	-0.00773287	0.00109746	1.83965e-12	0.0108158	13
ARL6IP4	mQTL_McRae	cg21745287	12	122979964	rs4148863	12	123084828	122980060	122982913	+	A	G	0.290151	-0.010139	0.00141015	6.466e-13	1.01638	0.0307841	4.72574e-239	-0.0099756	0.00141994	2.13539e-12	0.000533092	20
EMILIN1	mQTL_McRae	cg02971253	2	27081184	rs7602823	2	27086538	27078615	27086403	+	A	G	0.376506	-0.0107502	0.00131905	3.645e-16	0.463863	0.0335562	1.84014e-43	-0.0231754	0.00330104	2.20851e-12	0.0123617	20
SPDEF	mQTL_BrainMeta	cg16526755	6	34602109	rs2814973	6	34601943	34537802	34556333	-	C	T	0.858933	-0.0148186	0.00171829	6.441e-18	-0.681313	0.0580939	9.18388e-32	0.02175	0.00313051	3.71145e-12	0.237296	20
GPX1	mQTL_BrainMeta	cg02758552	3	49358281	rs13087851	3	49371541	49357176	49358353	-	G	A	0.304761	-0.012687	0.00133744	2.394e-21	0.478563	0.0478032	1.36205e-23	-0.0265106	0.00385005	5.74738e-12	1.88718e-06	14
TRAF3	mQTL_BrainMeta	cg12970512	14	102785273	rs8003237	14	102805840	102777449	102911500	+	A	G	0.645181	-0.00926165	0.00132328	2.581e-12	1.26756	0.0341976	9.99931e-301	-0.00730667	0.00106241	6.09272e-12	0.00329602	20
OLFM4	mQTL_BrainMeta	cg14823544	13	53201823	rs2806960	13	53213055	53028813	53052057	+	T	A	0.422397	0.00892712	0.00128024	3.095e-12	1.04183	0.0273754	0	0.00856866	0.00124929	6.94309e-12	0.000754659	20
UQCC2	mQTL_BrainMeta	cg23464041	6	33696161	rs498114	6	33704080	33694293	33711727	-	T	G	0.201258	0.0110364	0.00158432	3.262e-12	-1.3401	0.0352613	0	-0.00823548	0.00120193	7.28993e-12	0.00014234	20
UHRF1BP1	mQTL_McRae	cg27374423	6	34792113	rs9689516	6	34784901	34792083	34877514	+	G	A	0.332066	0.00974981	0.0013502	5.158e-13	0.637112	0.032338	2.08813e-86	0.0153031	0.00225712	1.20216e-11	1.38958e-07	20
CYP2W1	mQTL_BrainMeta	cg27460056	7	999323	rs62430968	7	1046885	983181	989640	+	G	C	0.35758	-0.00920282	0.00133665	5.761e-12	-1.24768	0.0336612	9.99953e-301	0.00737595	0.00108963	1.29487e-11	0.000255921	20
CELF4	mQTL_BrainMeta	cg27332583	18	37570639	rs9953231	18	37570563	37243040	37565827	-	G	A	0.769103	-0.0104617	0.0015333	8.895e-12	-1.29302	0.0304879	0	0.0080909	0.00120107	1.62379e-11	0.000284814	20
ANKK1	mQTL_BrainMeta	cg14159747	11	113384882	rs4938017	11	113433207	113387779	113400416	+	C	T	0.608411	-0.00877731	0.00128775	9.377e-12	1.23717	0.0333777	9.99928e-301	-0.00709466	0.00105834	2.03346e-11	0.0199389	20
PITPNM2	mQTL_McRae	cg01687878	12	123132270	rs1727312	12	123157673	122983480	123151090	-	G	T	0.287461	-0.0100781	0.0014109	9.154e-13	0.650209	0.0335699	1.41529e-83	-0.0154998	0.00231278	2.0589e-11	0.000934632	20
ARPC5L	mQTL_BrainMeta	cg14287565	9	124868410	rs622280	9	124890342	124862130	124877733	+	A	G	0.433393	-0.00892806	0.00131314	1.055e-11	1.17183	0.0315574	8.16589e-302	-0.00761891	0.00113922	2.26518e-11	0.0285138	19
MFSD10	mQTL_BrainMeta	cg00622170	4	2942867	rs1054090	4	2941634	2930561	2934834	-	T	C	0.594593	0.00865026	0.00127981	1.394e-11	1.06998	0.0267531	0	0.0080845	0.00121307	2.65567e-11	0.000144689	20
KLHDC8B	mQTL_McRae	cg10255761	3	49172596	rs7626076	3	49260706	49171598	49176486	+	G	A	0.270139	0.0109817	0.00146052	5.517e-14	-0.498639	0.0359718	1.07698e-43	-0.0220233	0.00333216	3.86114e-11	2.93636e-06	20
SEMA3F	mQTL_McRae	cg25920857	3	50153142	rs1005678	3	50172856	50155045	50189075	+	G	C	0.423497	0.0118406	0.00129378	5.614e-20	-0.312307	0.0327833	1.62832e-21	-0.0379135	0.00574461	4.11622e-11	0.00174566	20
DENND3	mQTL_BrainMeta	cg23301539	8	141212149	rs3739238	8	141212346	141117278	141195808	+	T	C	0.4029	-0.0098306	0.00129418	3.047e-14	-0.576466	0.0436568	8.26546e-40	0.0170532	0.00258999	4.57083e-11	0.00210924	20
ZBTB46	mQTL_BrainMeta	cg22735105	20	63792048	rs6011155	20	63819311	63743668	63832038	-	T	C	0.629741	0.00885437	0.00132432	2.288e-11	1.25538	0.0338689	1.00005e-300	0.00705315	0.00107194	4.71047e-11	0.000348905	20
CDK10	mQTL_McRae	cg03605463	16	89674156	rs164749	16	89641816	89680737	89696354	+	G	T	0.433	0.00886093	0.00128271	4.928e-12	0.663503	0.031456	9.21125e-99	0.0133548	0.00203427	5.20678e-11	0.000363513	20
SKIDA1	mQTL_BrainMeta	cg04231319	10	21535518	rs12253527	10	21530895	21513475	21526368	-	G	A	0.677613	-0.0125192	0.00135592	2.641e-20	0.411626	0.0446029	2.74006e-20	-0.030414	0.00465959	6.70166e-11	1.99921e-07	20
NCAM1	mQTL_BrainMeta	cg11994052	11	113045383	rs745631	11	113075170	112961247	113278436	+	A	G	0.797498	-0.00936013	0.00142186	4.609e-11	-1.47811	0.039878	9.99983e-301	0.0063325	0.000977002	9.07731e-11	0.000188436	14
ENSG00000273047	mQTL_BrainMeta	cg01176363	20	63738092	rs3761123	20	63711116	63738270	63740398	+	A	G	0.673423	0.00913998	0.00138927	4.743e-11	-1.25042	0.0335271	1.92931e-304	-0.00730956	0.0011282	9.23521e-11	0.0022727	20
SLC38A3	mQTL_BrainMeta	cg14019146	3	50206497	rs35137368	3	50206515	50205246	50221486	+	G	A	0.673668	-0.0113891	0.00173854	5.729e-11	1.15977	0.030045	0	-0.00982014	0.00152046	1.0564e-10	6.15045e-07	20
TCTA	mQTL_McRae	cg07690219	3	49412175	rs4955424	3	49345645	49412212	49416476	+	A	G	0.257176	0.0109339	0.00149045	2.203e-13	0.470149	0.0360245	6.28595e-39	0.0232563	0.00363668	1.60606e-10	4.90564e-07	20
SLC25A13	mQTL_BrainMeta	cg21022364	7	96319274	rs35901868	7	96275836	96120220	96322147	-	C	T	0.318902	0.0109725	0.00169093	8.651e-11	-1.2935	0.0348974	9.99875e-301	-0.00848277	0.00132714	1.63955e-10	0.0017509	20
OST4	mQTL_McRae	cg01947906	2	27070387	rs1866654	2	27040254	27070472	27071654	-	T	C	0.377048	-0.0107526	0.0013161	3.077e-16	-0.335617	0.0327774	1.32213e-24	0.0320382	0.00501678	1.70046e-10	0.110115	20
LSAMP	mQTL_BrainMeta	cg07910724	3	117885564	rs73163774	3	117879176	115802363	117139389	-	T	C	0.274108	0.0093392	0.00145902	1.548e-10	1.31673	0.0316573	0	0.0070927	0.00112111	2.5075e-10	2.18962e-08	20
SLC25A13	mQTL_McRae	cg21022364	7	96319274	rs12704843	7	96306851	96120220	96322147	-	G	A	0.319119	0.00953878	0.0013534	1.822e-12	-0.483975	0.0340149	6.11365e-46	-0.0197092	0.00312071	2.69071e-10	0.00378948	20
CIZ1	mQTL_BrainMeta	cg07814289	9	128218781	rs3003608	9	128222151	128161251	128204383	-	C	A	0.447087	0.00818165	0.00127878	1.575e-10	1.21852	0.0328746	9.99998e-301	0.00671439	0.00106497	2.88632e-10	0.0264031	20
IP6K3	mQTL_McRae	cg11713064	6	33762312	rs2966	6	33721743	33721662	33746905	-	T	C	0.436158	-0.00813683	0.00127297	1.639e-10	0.961783	0.0257492	2.35654e-305	-0.00846015	0.00134279	2.96856e-10	3.65135e-07	20
ABCB9	mQTL_McRae	cg00376283	12	122966495	rs55742290	12	122981564	122920951	122981649	-	C	T	0.290008	-0.0101336	0.00141196	7.105e-13	-0.446093	0.0339231	1.69872e-39	0.0227164	0.00360588	2.98009e-10	0.00257208	20
RHOA	mQTL_BrainMeta	cg23346134	3	49416467	rs6446277	3	49435644	49359139	49412998	-	A	G	0.305181	-0.0126349	0.00133717	3.425e-21	0.395052	0.047026	4.43761e-17	-0.0319829	0.00509425	3.42418e-10	1.83887e-07	9
ZMAT2	mQTL_BrainMeta	cg03975922	5	140700990	rs801174	5	140733127	140698680	140706686	+	T	C	0.427321	-0.0080959	0.00127655	2.274e-10	-1.22238	0.0329785	9.99885e-301	0.00662309	0.0010595	4.07423e-10	0.00729745	20
CSF3R	mQTL_McRae	cg04012535	1	36711046	rs1395455	1	36719589	36466043	36483278	-	A	G	0.301903	0.0112487	0.00171083	4.873e-11	-0.666314	0.0341213	6.37345e-85	-0.016882	0.00270924	4.62665e-10	0.00872932	20
TCF23	mQTL_McRae	cg14957331	2	27148088	rs1659711	2	27143540	27149004	27156974	+	C	A	0.499547	-0.0082669	0.00127497	8.908e-11	0.675476	0.0300558	7.44338e-112	-0.0122386	0.0019645	4.66735e-10	3.88442e-05	20
PCDHAC2	mQTL_BrainMeta	cg24076884	5	140967336	rs246072	5	140940841	140966470	141012347	+	C	T	0.472175	-0.00803519	0.0012722	2.678e-10	-1.21293	0.0327236	9.99858e-301	0.00662463	0.00106398	4.7772e-10	0.00752589	8
KCNG2	mQTL_BrainMeta	cg15104592	18	79807784	rs4799088	18	79813548	79797938	79900184	+	G	A	0.2752	0.0105697	0.00138492	2.313e-14	0.613498	0.0585702	1.13047e-25	0.0172286	0.00279308	6.90221e-10	0.00243808	7
FAM172A	mQTL_BrainMeta	cg25358565	5	94111702	rs151017858	5	94005027	93617725	94111699	-	A	G	0.135825	-0.0160775	0.00227404	1.548e-12	1.41104	0.112723	5.97177e-36	-0.011394	0.00185089	7.46134e-10	8.01703e-05	14
MC1R	mQTL_McRae	cg05749642	16	89915860	rs8045560	16	89913086	89912119	89920973	+	C	T	0.418412	-0.00801139	0.00127855	3.715e-10	0.885468	0.0281917	1.53349e-216	-0.00904763	0.00147238	8.00084e-10	0.348158	20
MTRFR	mQTL_BrainMeta	cg10169515	12	123222989	rs1716160	12	123215678	123233385	123258079	+	T	C	0.7887	0.0123651	0.00157337	3.883e-15	-0.544814	0.0569078	1.03228e-21	-0.022696	0.00373633	1.24433e-09	0.945092	5
MAPRE3	mQTL_BrainMeta	cg23332900	2	26942672	rs920435	2	26934920	26970637	27027219	+	T	C	0.605471	0.0106122	0.00130419	4.05e-16	-0.398111	0.0437756	9.51638e-20	-0.0266564	0.00439581	1.32743e-09	1.54223e-06	17
H2BC13	mQTL_BrainMeta	cg02925601	6	27680826	rs12665167	6	27684782	27807479	27807929	-	C	A	0.91435	-0.0124542	0.00203867	1e-09	-1.79573	0.0474941	0	0.00693548	0.00115001	1.63162e-09	0.0299799	17
MLLT10	mQTL_McRae	cg04231319	10	21535518	rs12251016	10	21532989	21524646	21743630	+	T	A	0.344145	0.0124157	0.0013405	1.999e-20	-0.280051	0.035309	2.16619e-15	-0.0443337	0.00735905	1.69758e-09	0.363929	20
TTC12	mQTL_BrainMeta	cg14373873	11	113340719	rs2734849	11	113399438	113314579	113383544	+	G	A	0.506211	-0.0077439	0.0012722	1.149e-09	1.15852	0.0309637	2.17989e-306	-0.00668427	0.00111256	1.87811e-09	0.00337998	20
CENPW	mQTL_BrainMeta	cg20229609	6	126339726	rs9321065	6	126422941	126340115	126348875	+	A	G	0.457511	-0.00777612	0.00127876	1.192e-09	1.21715	0.0328375	9.99901e-301	-0.0063888	0.00106466	1.96373e-09	0.00307856	18
TMEM214	mQTL_BrainMeta	cg12821679	2	27026481	rs11678188	2	27024964	27032910	27041694	+	C	T	0.629434	0.0108874	0.00132241	1.825e-16	0.380129	0.0434376	2.11215e-18	0.0286414	0.00477641	2.01714e-09	0.797223	20
TLR4	mQTL_McRae	cg21242448	9	117748016	rs10759939	9	117751162	117704175	117724735	+	A	G	0.45065	-0.00766987	0.00128002	2.072e-09	-1.34926	0.0134585	0	0.0056845	0.000950374	2.21328e-09	0.0100657	20
ANKK1	mQTL_McRae	cg05590274	11	113391903	rs34601878	11	113390176	113387779	113400416	+	G	A	0.460706	0.00774726	0.00127296	1.156e-09	0.86848	0.0273903	1.2216e-220	0.00892048	0.00149249	2.27428e-09	0.16016	20
OGFOD2	mQTL_BrainMeta	cg00376283	12	122966495	rs4275659	12	122963381	122974580	122980043	+	C	T	0.715847	0.00968811	0.00141226	6.886e-12	0.483724	0.0401857	2.26443e-33	0.0200282	0.00336039	2.52127e-09	3.83393e-07	16
SNRPC	mQTL_BrainMeta	cg22252041	6	34756979	rs2764205	6	34744233	34757505	34773857	+	G	C	0.851311	-0.015207	0.00169061	2.352e-19	-0.426733	0.0536683	1.84567e-15	0.0356359	0.00598178	2.56272e-09	0.149608	13
NOP14	mQTL_BrainMeta	cg27488503	4	2962496	rs10030130	4	2964187	2937933	2963406	-	C	A	0.64984	0.0114051	0.0016314	2.735e-12	0.493069	0.0435536	1.03326e-29	0.0231309	0.00388869	2.71027e-09	0.226755	20
KNDC1	mQTL_McRae	cg15268727	10	133160283	rs12778150	10	133156742	133160219	133226412	+	C	T	0.232289	0.0110851	0.00182983	1.375e-09	1.00676	0.032367	2.09224e-212	0.0110106	0.00185169	2.74319e-09	0.000908185	20
DND1	mQTL_BrainMeta	cg24366489	5	140672890	rs2530239	5	140682962	140670794	140673576	-	T	C	0.439338	-0.0076689	0.0012739	1.739e-09	-1.05983	0.0283829	3.60647e-305	0.00723595	0.00121751	2.79411e-09	1.47631e-06	20
PPP6C	mQTL_BrainMeta	cg00620024	9	125190612	rs405631	9	125206217	125146573	125189939	-	A	C	0.679068	0.0106547	0.00142538	7.721e-14	0.439779	0.0450882	1.77791e-22	0.0242274	0.00408346	2.97358e-09	0.00231138	8
C17orf58	mQTL_BrainMeta	cg13753670	17	67995657	rs6504551	17	67907210	67991099	67996469	-	G	T	0.264305	0.0121662	0.00142813	1.612e-17	0.550568	0.0666618	1.46747e-16	0.0220976	0.00372652	3.03252e-09	0.0148698	12
ZNF568	mQTL_McRae	cg05900567	19	36976038	rs1667341	19	36977666	36916329	36998700	+	G	T	0.447258	-0.00756824	0.00127626	3.03e-09	1.2923	0.014947	0	-0.00585641	0.000989911	3.29663e-09	0.199264	20
ZBTB46	mQTL_McRae	cg01209296	20	63803963	rs4809360	20	63815269	63743668	63832038	-	T	C	0.076811	-0.0205771	0.00302649	1.05e-11	0.71904	0.0609257	3.81561e-32	-0.0286175	0.00485757	3.83145e-09	0.0704643	20
SLC35G2	mQTL_BrainMeta	cg15507776	3	136819527	rs9832045	3	136830837	136818647	136855888	+	A	C	0.313244	-0.0081425	0.00137079	2.85e-09	-1.17982	0.0270363	0	0.0069015	0.00117258	3.96316e-09	5.19543e-05	20
ZGPAT	mQTL_McRae	cg20642413	20	63706986	rs6062504	20	63717555	63707465	63736142	+	A	G	0.333283	-0.008831	0.00138287	1.704e-10	0.497139	0.0329875	2.53167e-51	-0.0177636	0.00302108	4.1053e-09	0.128761	20
GRK4	mQTL_McRae	cg19224164	4	2964657	rs2471351	4	2983176	2963571	3040760	+	C	T	0.32289	-0.0100114	0.00133986	7.922e-14	0.329764	0.0346105	1.60574e-21	-0.0303594	0.0051635	4.1122e-09	0.0273755	20
SLC35G2	mQTL_McRae	cg15507776	3	136819527	rs1805300	3	136857400	136818647	136855888	+	A	G	0.313275	-0.00812809	0.00137067	3.036e-09	-1.11794	0.0258164	0	0.0072706	0.00123751	4.22414e-09	0.00017293	20
PCDHA13	mQTL_BrainMeta	cg26556719	5	140882225	rs56002	5	140919230	140882124	141012347	+	A	G	0.660466	-0.00807186	0.00135798	2.785e-09	1.28706	0.0347237	9.99947e-301	-0.00627154	0.00106859	4.38395e-09	2.88611e-06	6
CIZ1	mQTL_McRae	cg13432906	9	128222204	rs3003608	9	128222151	128161251	128204383	-	C	A	0.447087	0.00818165	0.00127878	1.575e-10	-0.454054	0.0308886	6.47038e-49	-0.0180191	0.00307157	4.45304e-09	0.0393828	20
PCDHA4	mQTL_BrainMeta	cg03897860	5	140807152	rs2563254	5	140763116	140806929	141012347	+	C	T	0.464432	-0.00754637	0.00127236	3.014e-09	1.21501	0.0327799	9.99923e-301	-0.00621094	0.00106052	4.72727e-09	0.000135038	15
CDH6	mQTL_McRae	cg08657705	5	30662809	rs1921087	5	30839500	31193686	31329146	+	A	C	0.44004	-0.0112226	0.00158623	1.493e-12	-0.339241	0.0325305	1.83976e-25	0.0330814	0.00565035	4.77704e-09	0.179798	20
CCDC17	mQTL_BrainMeta	cg06784218	1	45624132	rs3014239	1	45624129	45620044	45624057	-	A	G	0.69635	0.00840067	0.00141903	3.227e-09	-1.21549	0.030943	0	-0.00691136	0.00118064	4.80193e-09	0.00467564	20
TMEM42	mQTL_BrainMeta	cg16615211	3	44861441	rs3804580	3	44850541	44861904	44865670	+	G	A	0.5237	0.00802563	0.0012727	2.856e-10	-0.63698	0.0405145	1.06402e-55	-0.0125995	0.00215274	4.83427e-09	0.00443644	18
RPL10L	mQTL_BrainMeta	cg15407638	14	46841174	rs2933203	14	46839288	46651010	46651781	-	T	C	0.500252	-0.00939371	0.00158838	3.344e-09	1.21453	0.0327667	9.99862e-301	-0.00773447	0.00132437	5.21602e-09	0.000325615	20
SPEGNB	mQTL_BrainMeta	cg03267697	2	219497490	rs2010592	2	219496764	219496131	219498287	+	A	G	0.346528	-0.00873193	0.00134337	8.056e-11	-0.557985	0.0420886	4.09012e-40	0.015649	0.00268135	5.33856e-09	0.00531135	20
SDK1	mQTL_BrainMeta	cg15466606	7	3301228	rs12671946	7	3301208	3301252	4269000	+	T	C	0.712563	-0.00970591	0.00140543	4.974e-12	0.478257	0.0438307	1.01584e-27	-0.0202943	0.00347777	5.36508e-09	4.15439e-05	20
AMT	mQTL_BrainMeta	cg07266350	3	49423088	rs62259933	3	49432270	49416778	49422685	-	G	A	0.739174	-0.0107019	0.00148042	4.856e-13	-0.468741	0.0477281	9.13688e-23	0.0228312	0.00392161	5.81848e-09	7.54656e-09	10
WDR38	mQTL_BrainMeta	cg09257359	9	124851760	rs12552010	9	124850120	124853417	124857890	+	T	C	0.429959	-0.00879201	0.00131735	2.486e-11	0.515393	0.0432928	1.11691e-32	-0.0170588	0.00293027	5.82926e-09	0.0286524	16
KHK	mQTL_BrainMeta	cg05505545	2	27089848	rs3769139	2	27092846	27086747	27100762	+	T	C	0.622273	0.0105008	0.00131589	1.465e-15	0.368935	0.0433947	1.86619e-17	0.0284625	0.00489176	5.93954e-09	0.00174876	16
ARNTL	mQTL_McRae	cg11619602	11	13339160	rs6486122	11	13339977	13276652	13387266	+	C	T	0.31285	-0.00797833	0.00132157	1.567e-09	-0.69677	0.0321324	2.88238e-104	0.0114505	0.00196885	6.0338e-09	0.00276842	20
CCDC17	mQTL_McRae	cg06784218	1	45624132	rs2230659	1	45613212	45620044	45624057	-	C	T	0.30403	-0.00841716	0.00141966	3.052e-09	0.890045	0.0306955	7.40186e-185	-0.00945701	0.00162805	6.29192e-09	0.244178	16
PACRG	mQTL_McRae	cg15976636	6	162726705	rs9347681	6	162713276	162727132	163315500	+	T	C	0.213634	0.00953967	0.00150968	2.639e-10	0.562349	0.0383418	1.05263e-48	0.016964	0.00292316	6.50209e-09	0.0567686	20
PCDHA4	mQTL_McRae	cg00585072	5	140807398	rs1030166	5	140805888	140806929	141012347	+	G	A	0.4625	-0.00769895	0.00127255	1.451e-09	0.618214	0.0301438	1.79628e-93	-0.0124535	0.00214613	6.5224e-09	0.00853077	20
PDE9A	mQTL_BrainMeta	cg05030553	21	42641293	rs932126	21	42620252	42653621	42775509	+	C	A	0.636857	0.00764427	0.00130115	4.241e-09	-1.25895	0.0339653	9.99971e-301	-0.00607194	0.00104642	6.53086e-09	0.0220153	20
DCAF5	mQTL_McRae	cg06881965	14	69133290	rs10083451	14	69112902	69050881	69153150	-	T	C	0.32775	0.0102382	0.00135498	4.16e-14	-0.311301	0.0345272	1.94888e-19	-0.0328884	0.00567903	6.98819e-09	0.657887	20
GPER1	mQTL_McRae	cg15464485	7	1074745	rs10252234	7	1074745	1082208	1093815	+	T	C	0.234871	-0.00877275	0.00149476	4.389e-09	-1.04986	0.0316063	6.16046e-242	0.00835611	0.00144582	7.4932e-09	0.0129615	20
NEBL	mQTL_BrainMeta	ch.10.21102959F	10	20774024	rs4142116	10	20771889	20779973	21293011	-	T	C	0.569619	0.00826715	0.00129864	1.935e-10	-0.556922	0.0407583	1.66543e-42	-0.0148444	0.00257247	7.90524e-09	0.0115972	20
PACSIN1	mQTL_McRae	cg14254433	6	34514634	rs77579349	6	34512696	34466061	34535229	+	A	C	0.0852	0.0121472	0.00208823	5.976e-09	-1.92146	0.0435846	0	-0.00632187	0.00109621	8.06881e-09	0.000179403	20
GPR52	mQTL_BrainMeta	cg19317807	1	174693321	rs2861005	1	174711832	174447964	174449545	+	T	G	0.251976	-0.00972706	0.00146492	3.144e-11	-0.819449	0.0720555	5.73403e-30	0.0118702	0.00207009	9.79956e-09	0.000788937	5
DNAJB4	mQTL_McRae	cg22814740	1	77976870	rs17391694	1	78157942	77979175	78017964	+	T	C	0.1365	0.0124315	0.0018756	3.399e-11	0.527134	0.0463027	4.99487e-30	0.0235831	0.00411719	1.01644e-08	0.694177	20
MAML3	mQTL_McRae	cg11615395	4	140004715	rs1877075	4	140004716	139716753	140154184	-	A	G	0.328107	-0.00976092	0.00168089	6.366e-09	-0.964779	0.0285358	1.43365e-250	0.0101173	0.00176776	1.04539e-08	5.14534e-06	20
PACRG	mQTL_BrainMeta	cg25726357	6	162726701	rs1333957	6	162784128	162727132	163315500	+	C	A	0.791876	-0.00882426	0.00152353	6.976e-09	-1.54422	0.0416616	9.99917e-301	0.00571438	0.000998571	1.04934e-08	0.0303586	20
RHOT2	mQTL_BrainMeta	cg05638439	16	661235	rs11865670	16	648590	668105	674174	+	A	G	0.645193	0.00751034	0.00129757	7.144e-09	1.19915	0.032239	8.00301e-303	0.00626303	0.00109509	1.07045e-08	0.0363195	20
SLC2A4RG	mQTL_McRae	cg22961457	20	63738957	rs4809328	20	63716975	63739776	63744050	+	C	T	0.333267	-0.00881522	0.001383	1.844e-10	-0.427035	0.0331418	5.46151e-38	0.0206428	0.0036132	1.10882e-08	0.0291904	20
CTNNA2	mQTL_McRae	cg23392381	2	80461004	rs1865322	2	80461005	79185231	80648861	+	A	G	0.256968	-0.010133	0.00177119	1.059e-08	-1.43826	0.0180044	0	0.00704532	0.00123464	1.15401e-08	0.0844572	20
SDK1	mQTL_McRae	cg14309916	7	3684028	rs2195866	7	3688126	3301252	4269000	+	T	C	0.130689	-0.0104792	0.00171959	1.102e-09	-0.776761	0.0478453	2.85926e-59	0.0134908	0.00236461	1.16135e-08	0.000262527	20
IPP	mQTL_BrainMeta	cg17156633	1	45750104	rs10430123	1	45755768	45694324	45750653	-	T	C	0.69272	0.00806295	0.00140055	8.575e-09	1.18159	0.0315103	9.75339e-308	0.00682383	0.0011992	1.26795e-08	0.0561203	15
KLF6	mQTL_BrainMeta	cg10050410	10	3993101	rs67630759	10	3990188	3775996	3785281	-	A	G	0.410817	-0.00911757	0.00158704	9.193e-09	1.10576	0.0273151	0	-0.00824555	0.00144964	1.28531e-08	0.0361285	20
ENSG00000198211	mQTL_BrainMeta	cg23057051	16	89917860	rs62052211	16	89913908	89919165	89936092	+	T	C	0.58274	0.00808459	0.0012786	2.562e-10	0.566368	0.0435603	1.19287e-38	0.0142744	0.00251034	1.29857e-08	0.0245872	20
TRAF3IP2	mQTL_BrainMeta	cg09410830	6	111720132	rs1067141	6	111734073	111555381	111606906	-	C	T	0.206477	0.00930714	0.00162145	9.493e-09	1.5213	0.0410433	9.99998e-301	0.00611788	0.00107854	1.40822e-08	0.000366193	20
LIME1	mQTL_McRae	cg24631526	20	63736609	rs1151624	20	63738542	63736283	63739103	+	A	G	0.246372	-0.00937152	0.00152185	7.369e-10	0.51322	0.0352641	5.54021e-48	-0.0182602	0.00321981	1.41786e-08	0.00375774	20
SLC35F6	mQTL_McRae	cg23252243	2	26764952	rs828257	2	26753844	26764284	26781231	+	T	C	0.410669	-0.00839935	0.00130041	1.052e-10	-0.394377	0.0333252	2.598e-32	0.0212978	0.00375654	1.43193e-08	0.0131791	20
ENSG00000226490	mQTL_BrainMeta	cg15905320	8	141651428	rs10088430	8	141651356	141514638	141518737	+	T	C	0.372279	0.0100328	0.00161093	4.737e-10	-0.557697	0.0412819	1.3749e-41	-0.0179898	0.00318071	1.55024e-08	0.0116409	20
KLHDC8B	mQTL_BrainMeta	cg14507891	3	49171081	rs12490393	3	49158699	49171598	49176486	+	T	C	0.620817	-0.00898453	0.00132203	1.076e-11	0.439082	0.0430947	2.22528e-24	-0.0204621	0.00361922	1.57009e-08	0.00569205	8
FEZF1	mQTL_McRae	cg12076551	7	122315387	rs10237306	7	122315927	122301303	122310691	-	T	G	0.38395	0.00754002	0.00130225	7.034e-09	0.771524	0.0305404	8.28123e-141	0.00977289	0.00173166	1.66467e-08	0.121788	20
RMC1	mQTL_BrainMeta	cg15535896	18	23499417	rs303761	18	23502417	23503470	23531822	+	T	C	0.454311	-0.00777383	0.00127586	1.106e-09	0.854821	0.0573884	3.53344e-50	-0.00909411	0.00161259	1.70613e-08	0.0164372	11
SDCCAG8	mQTL_McRae	cg24645447	1	243263377	rs12741781	1	243264850	243256034	243500091	+	G	T	0.329398	0.00910862	0.00136071	2.175e-11	-0.353099	0.033779	1.41654e-25	-0.0257962	0.00457607	1.72839e-08	0.0169511	20
RHOT2	mQTL_McRae	cg27524531	16	661706	rs3184470	16	665164	668105	674174	+	A	G	0.350818	-0.00743873	0.00130002	1.051e-08	-0.919582	0.0296422	2.66173e-211	0.00808925	0.00143756	1.83282e-08	0.536259	20
KNDC1	mQTL_BrainMeta	cg04564980	10	133161373	rs12765185	10	133163573	133160219	133226412	+	A	T	0.265423	0.00805415	0.00141624	1.289e-08	1.19769	0.0313402	0	0.00672475	0.0011955	1.85447e-08	0.078873	20
WDR55	mQTL_BrainMeta	cg25613667	5	140664707	rs801189	5	140683506	140664868	140674124	+	G	A	0.431293	-0.00775915	0.00127471	1.15e-09	0.767178	0.0529491	1.42236e-47	-0.0101139	0.00180223	2.0014e-08	0.0478869	7
TRAF3	mQTL_McRae	cg01565703	14	102778753	rs2295402	14	102871987	102777449	102911500	+	A	T	0.191341	0.01031	0.00156307	4.218e-11	-0.445611	0.0419615	2.41787e-26	-0.0231368	0.00412925	2.10496e-08	0.0337924	20
RGS12	mQTL_McRae	cg17491449	4	3342427	rs2051559	4	3297073	3293021	3439913	+	C	T	0.130594	0.0131116	0.00192535	9.749e-12	-0.441357	0.0448917	8.23033e-23	-0.0297075	0.00530663	2.16597e-08	0.259955	20
LRRC4	mQTL_BrainMeta	cg27263448	7	127997818	rs17151639	7	127997763	128027071	128032107	-	A	G	0.7261	0.00919798	0.00149003	6.686e-10	0.59267	0.0450112	1.35568e-39	0.0155196	0.00277668	2.28048e-08	6.23638e-08	18
DMRTA2	mQTL_McRae	cg00009292	1	50416410	rs6676515	1	50396315	50417550	50423443	-	A	G	0.494188	-0.00984533	0.00127646	1.227e-14	0.258047	0.0318176	5.05404e-16	-0.0381532	0.00682642	2.28306e-08	0.204905	20
GPER1	mQTL_BrainMeta	cg08472276	7	1093550	rs3802141	7	1091720	1082208	1093815	+	C	T	0.618687	-0.00742141	0.00131562	1.687e-08	-1.11763	0.0295577	0	0.00664028	0.00119017	2.41551e-08	0.000685333	20
HTT	mQTL_BrainMeta	cg08968034	4	3021109	rs11937729	4	3015442	3041363	3243957	+	T	C	0.677643	0.0100628	0.00133335	4.467e-14	0.394448	0.0476263	1.20967e-16	0.025511	0.0045732	2.42787e-08	0.104276	20
DLK1	mQTL_McRae	cg07957069	14	100693135	rs7149242	14	100693079	100725705	100738224	+	T	G	0.2782	0.00773318	0.0013792	2.062e-08	-1.22925	0.0234489	0	-0.00629097	0.00112838	2.47245e-08	0.189434	20
ZMAT2	mQTL_McRae	cg03975922	5	140700990	rs801181	5	140713229	140698680	140706686	+	T	C	0.439533	-0.00760051	0.00127397	2.425e-09	-0.494949	0.0317312	7.49057e-55	0.0153561	0.00275579	2.51375e-08	0.056045	20
DPYSL5	mQTL_McRae	cg12368169	2	26850324	rs6756245	2	26860621	26847747	26950351	+	C	T	0.405322	-0.0075473	0.00130081	6.554e-09	-0.628348	0.0318983	2.22229e-86	0.0120113	0.00215814	2.61251e-08	5.30239e-07	20
STMND1	mQTL_BrainMeta	cg17881600	6	17012748	rs66664020	6	17012781	17102050	17131378	+	A	G	0.765002	0.00868293	0.00154446	1.886e-08	1.2971	0.0341638	0	0.00669413	0.00120369	2.6768e-08	0.0331879	20
ETV7	mQTL_McRae	cg04289385	6	36388048	rs3798480	6	36386735	36354091	36387800	-	C	G	0.410534	0.00723673	0.00128152	1.629e-08	0.887547	0.0281266	1.51034e-218	0.00815363	0.00146682	2.71802e-08	0.176424	20
TADA1	mQTL_McRae	cg26248173	1	166884341	rs11576904	1	166909227	166856510	166876264	-	C	G	0.378315	-0.00828644	0.00132923	4.546e-10	0.398367	0.0324928	1.48205e-34	-0.020801	0.00374328	2.74622e-08	0.000425772	20
ETV7	mQTL_BrainMeta	cg12173498	6	36387987	rs9366904	6	36421374	36354091	36387800	-	T	C	0.548004	-0.00714364	0.0012736	2.034e-08	-1.21917	0.0328919	9.99937e-301	0.00585945	0.00105654	2.92511e-08	0.00765755	20
MSANTD1	mQTL_McRae	cg16296188	4	3268882	rs2858086	4	3268884	3244369	3271738	+	A	G	0.402575	0.00731188	0.00130756	2.246e-08	-1.07522	0.0249089	0	-0.00680035	0.00122625	2.92848e-08	0.00748506	20
RGS12	mQTL_BrainMeta	cg16296188	4	3268882	rs2858086	4	3268884	3293021	3439913	+	G	A	0.597425	-0.00731188	0.00130756	2.246e-08	1.12384	0.0275224	0	-0.00650616	0.00117434	3.01972e-08	0.00421982	20
GPR146	mQTL_BrainMeta	cg03916490	7	1040922	rs10265736	7	1132829	1044546	1059261	+	T	C	0.16416	-0.00981862	0.00175395	2.166e-08	-1.59103	0.0429244	9.99902e-301	0.00617125	0.0011149	3.10825e-08	0.00961769	20
FGF18	mQTL_BrainMeta	cg01392179	5	171421119	rs6887323	5	171421120	171419647	171457626	+	G	A	0.466117	0.00981267	0.00158832	6.499e-10	-0.680942	0.0548833	2.39181e-35	-0.0144104	0.00260572	3.1965e-08	0.0363072	12
OSBP2	mQTL_McRae	cg07324293	22	30800494	rs5753318	22	30788910	30693782	30907824	+	A	G	0.210679	0.0113026	0.00200757	1.806e-08	-0.948922	0.033845	5.70815e-173	-0.011911	0.00215787	3.39358e-08	0.0375106	20
GPR146	mQTL_McRae	cg26224354	7	1056738	rs76214082	7	1062461	1044546	1059261	+	A	T	0.144265	-0.01014	0.00181917	2.487e-08	-1.41639	0.0362406	0	0.00715907	0.00129736	3.42564e-08	0.00172207	20
RPS26	mQTL_McRae	cg08627212	12	56042656	rs1081975	12	55999553	56041351	56044697	+	G	C	0.420239	-0.00864308	0.00129756	2.714e-11	-0.318182	0.0324239	9.88059e-23	0.0271639	0.00492879	3.56235e-08	0.931492	20
USP4	mQTL_BrainMeta	cg26353296	3	49340691	rs13088309	3	49330884	49277144	49340712	-	G	A	0.7387	-0.0106667	0.00147554	4.882e-13	-0.404184	0.0475392	1.86144e-17	0.0263907	0.00479189	3.64256e-08	4.25282e-07	11
CNNM2	mQTL_McRae	cg03493300	10	103054109	rs11191543	10	103064630	102918294	103090222	+	A	G	0.077462	-0.0131208	0.00231203	1.387e-08	1.26096	0.056487	2.20913e-110	-0.0104054	0.00189187	3.7968e-08	0.146614	20
FEZF1	mQTL_BrainMeta	cg12076551	7	122315387	rs1899689	7	122324295	122301303	122310691	-	T	C	0.389808	0.00785422	0.00130058	1.548e-09	0.560765	0.0424185	6.74357e-40	0.0140063	0.00254984	3.95167e-08	0.0516663	20
H2AC12	mQTL_BrainMeta	cg03359964	6	27158176	rs3800305	6	27217797	27147106	27147562	+	T	C	0.9035	0.0106206	0.00191294	2.819e-08	-2.08938	0.0563696	9.9994e-301	-0.00508313	0.000925764	4.00241e-08	0.0141851	17
DPEP1	mQTL_McRae	cg02393727	16	89623680	rs72805578	16	89616083	89613308	89638456	+	A	C	0.211028	-0.00903431	0.00152401	3.069e-09	0.56434	0.0394188	1.72534e-46	-0.0160086	0.00292286	4.32495e-08	0.133012	20
RANBP17	mQTL_McRae	cg02091185	5	170861762	rs2339182	5	170939446	170861870	171300015	+	G	A	0.318719	-0.00744632	0.00135289	3.715e-08	-1.20174	0.023754	0	0.00619628	0.00113242	4.45705e-08	0.601059	20
HIVEP1	mQTL_McRae	cg01709473	6	12010727	rs9462408	6	12037083	12008762	12164999	+	G	A	0.109411	0.0142176	0.00243954	5.595e-09	0.805233	0.0506905	8.01316e-57	0.0176565	0.00322706	4.46512e-08	0.0898775	20
S100A13	mQTL_McRae	cg00012362	1	153627011	rs913861	1	153649744	153618787	153631360	-	G	A	0.466493	-0.00701145	0.00127365	3.694e-08	-1.09805	0.0232415	0	0.00638537	0.00116777	4.55126e-08	0.197595	20
FYN	mQTL_McRae	cg09410830	6	111720132	rs706895	6	111720156	111660332	111873452	-	C	T	0.2339	0.00948285	0.00155177	9.876e-10	0.452532	0.0377123	3.57055e-33	0.0209551	0.00384814	5.16574e-08	0.0113182	20
TNFRSF6B	mQTL_McRae	cg08432509	20	63686415	rs41309367	20	63678201	63696652	63698684	+	C	T	0.330929	-0.00852593	0.00137982	6.448e-10	0.378611	0.0330019	1.8155e-30	-0.022519	0.00413942	5.32437e-08	0.008453	20
RHBDL1	mQTL_McRae	cg03079132	16	677212	rs1128550	16	672548	675671	678268	+	G	A	0.35308	-0.00740934	0.00129897	1.172e-08	0.584218	0.0323178	4.81407e-73	-0.0126825	0.0023315	5.33903e-08	0.471251	20
NR2F1	mQTL_BrainMeta	cg18783429	5	93078692	rs1496336	5	93078786	93583222	93594611	+	T	C	0.278917	-0.00914933	0.00139578	5.565e-11	0.603176	0.0620081	2.30465e-22	-0.0151686	0.00279042	5.45064e-08	0.249304	8
SLC2A4RG	mQTL_BrainMeta	cg05751343	20	63774582	rs3810494	20	63775396	63739776	63744050	+	T	C	0.560724	0.0070276	0.00128124	4.132e-08	1.0755	0.026563	0	0.00653427	0.00120218	5.46885e-08	1.43715e-05	20
ATP11B	mQTL_BrainMeta	cg19617080	3	182795567	rs9283650	3	182795563	182793503	182921629	+	T	C	0.31715	-0.00828602	0.00136238	1.187e-09	0.508365	0.0428551	1.85558e-32	-0.0162994	0.00301165	6.2287e-08	0.0101911	19
SEMA7A	mQTL_BrainMeta	cg20040747	15	74422764	rs11852686	15	74422864	74409289	74433958	-	T	C	0.497596	-0.00694993	0.00127288	4.76e-08	-1.1173	0.0290347	0	0.00622028	0.00115066	6.44993e-08	0.227041	20
MSANTD1	mQTL_BrainMeta	cg17988021	4	3237734	rs3135175	4	3237254	3244369	3271738	+	G	A	0.316638	-0.00802789	0.0013382	1.989e-09	0.58872	0.04766	4.72203e-35	-0.0136362	0.00252696	6.80351e-08	0.00792232	20
MAN2A1	mQTL_BrainMeta	cg23500208	5	109740714	rs2301016	5	109807901	109689927	109869625	+	C	T	0.74582	0.00779313	0.00143046	5.103e-08	-1.36753	0.0368946	9.99957e-301	-0.00569871	0.00105726	7.04231e-08	6.8158e-06	20
PHF2	mQTL_BrainMeta	cg13787134	9	93599820	rs10992803	9	93615244	93576584	93679587	+	A	T	0.38103	-0.0127856	0.00159721	1.196e-15	-0.709946	0.0976145	3.51707e-13	0.0180093	0.00334559	7.32562e-08	0.000396441	6
ZNF502	mQTL_BrainMeta	cg14768256	3	44713095	rs56084453	3	44721338	44712643	44723831	+	A	G	0.78735	0.00839893	0.00154705	5.665e-08	1.32753	0.0343974	0	0.00632674	0.00117683	7.61293e-08	0.0301537	14
MLLT10	mQTL_BrainMeta	cg19442138	10	21494415	rs35106872	10	21494823	21524646	21743630	+	A	G	0.642642	-0.00999628	0.00132226	4.033e-14	-0.338873	0.0443185	2.06831e-14	0.0294986	0.00548711	7.61663e-08	0.0892531	20
ZNF501	mQTL_BrainMeta	cg04389838	3	44729359	rs56084453	3	44721338	44729596	44737083	+	A	G	0.78735	0.00839893	0.00154705	5.665e-08	1.31571	0.0345348	0	0.00638355	0.0011877	7.67086e-08	0.0152303	9
LRFN5	mQTL_BrainMeta	cg26030063	14	41609139	rs2415688	14	41694909	41606876	41904549	+	G	C	0.576523	-0.00703364	0.00129509	5.606e-08	1.21847	0.0328731	9.99898e-301	-0.00577253	0.00107423	7.71701e-08	0.0427611	20
GMPPA	mQTL_BrainMeta	cg17765291	2	219498168	rs2010528	2	219497561	219498865	219513898	+	G	C	0.346858	-0.00871849	0.00134337	8.601e-11	-0.415287	0.0436208	1.72532e-21	0.0209939	0.00391493	8.20674e-08	0.0155112	20
POU4F1	mQTL_BrainMeta	cg23361092	13	78596788	rs9601084	13	78586744	78598362	78603552	-	C	A	0.767364	-0.00756389	0.00139787	6.278e-08	1.28151	0.0341774	1.07077e-307	-0.00590231	0.0011021	8.53093e-08	0.00914378	20
XKR6	mQTL_BrainMeta	cg16664915	8	11050278	rs4489292	8	11049610	10896045	11201833	-	T	C	0.403924	0.00694698	0.00128672	6.696e-08	1.12309	0.0293956	0	0.00618561	0.00115708	8.99754e-08	2.66589e-06	20
ERBB3	mQTL_McRae	cg23731805	12	56085459	rs877636	12	56086799	56076799	56103505	+	G	A	0.346196	-0.00833734	0.00135456	7.517e-10	-0.354572	0.033455	3.02865e-26	0.0235138	0.00441778	1.02324e-07	0.0696433	16
SRF	mQTL_McRae	cg13033722	6	43143502	rs3737185	6	43143707	43171269	43181506	+	T	C	0.497689	-0.00685484	0.00127248	7.176e-08	0.925432	0.0268724	6.80742e-260	-0.00740717	0.00139173	1.02476e-07	0.000402334	20
ZFAND2A	mQTL_BrainMeta	cg18402987	7	1169926	rs10256720	7	1171189	1152071	1160759	-	G	C	0.145084	-0.00991279	0.00184768	8.081e-08	1.50813	0.0382062	0	-0.0065729	0.00123641	1.06001e-07	0.112042	20
ENSG00000286143	mQTL_BrainMeta	cg18131810	2	219483793	rs6747041	2	219491727	219491867	219498244	+	G	C	0.668855	0.00859396	0.00135594	2.325e-10	-0.431939	0.0442619	1.69289e-22	-0.0198962	0.00374317	1.06458e-07	0.00182057	20
KCNU1	mQTL_McRae	cg03102898	8	36569791	rs73601434	8	36572462	36784324	36936125	+	T	A	0.087288	0.0119488	0.00219123	4.949e-08	-1.28354	0.0540914	1.80636e-124	-0.00930925	0.00175168	1.06963e-07	0.233674	20
RILPL2	mQTL_McRae	cg05861255	12	123437141	rs56309603	12	123410506	123415039	123436684	-	T	C	0.35435	0.00799748	0.00133136	1.888e-09	0.38244	0.0335816	4.7773e-30	0.0209117	0.00393582	1.07728e-07	0.000430388	20
CLEC18A	mQTL_McRae	cg01472075	16	69951024	rs3192882	16	69941728	69950705	69964452	+	T	A	0.381723	0.00703951	0.00129474	5.429e-08	-0.720412	0.030084	9.99889e-127	-0.0097715	0.00184296	1.14505e-07	0.107282	20
GNA12	mQTL_McRae	cg19524238	7	2763342	rs798498	7	2756248	2728105	2844308	-	G	T	0.30263	-0.00730733	0.00136128	7.974e-08	-0.997331	0.0294466	1.89717e-251	0.00732688	0.00138196	1.14652e-07	0.062926	20
DCAF5	mQTL_BrainMeta	cg06881965	14	69133290	rs10143769	14	69128710	69050881	69153150	-	G	A	0.672341	-0.0103136	0.00135455	2.654e-14	0.336686	0.0456318	1.60306e-13	-0.0306326	0.00578125	1.16682e-07	0.000124796	11
APOE	mQTL_McRae	cg06750524	19	44906698	rs769449	19	44906745	44905791	44909393	+	A	G	0.1236	-0.0136474	0.00187981	3.88e-13	0.374295	0.0483123	9.3783e-15	-0.0364616	0.00688275	1.17378e-07	0.011984	20
NT5C2	mQTL_BrainMeta	cg05636881	10	103278687	rs1163077	10	103268283	103087185	103277605	-	T	C	0.569252	0.00684005	0.00127971	9.03e-08	-1.0685	0.0282127	0	-0.00640152	0.00120953	1.20621e-07	8.55877e-06	20
ADGRB2	mQTL_BrainMeta	cg20975182	1	31742099	rs10798888	1	31733498	31727117	31764893	-	G	T	0.828331	-0.0119289	0.00162209	1.926e-13	-0.368857	0.0487207	3.70785e-14	0.0323401	0.00613075	1.32712e-07	6.1039e-07	11
HIVEP1	mQTL_BrainMeta	cg01709473	6	12010727	rs9462378	6	12025568	12008762	12164999	+	C	A	0.891352	-0.0113525	0.00196241	7.231e-09	-0.749849	0.058491	1.26867e-37	0.0151398	0.00287119	1.34217e-07	0.0103046	20
KIF26B	mQTL_McRae	cg03435244	1	245256665	rs907016	1	245256027	245154985	245709432	+	C	T	0.437333	-0.0086115	0.00159384	6.537e-08	-0.744592	0.0308785	1.79842e-128	0.0115654	0.00219363	1.34744e-07	0.129382	20
DMRTA2	mQTL_BrainMeta	cg21807522	1	50428312	rs1278525	1	50426875	50417550	50423443	-	A	G	0.525521	-0.00969052	0.00162212	2.31e-09	-0.469701	0.0419766	4.58521e-29	0.0206313	0.00391488	1.36453e-07	0.0318531	20
NRXN1	mQTL_BrainMeta	cg06749295	2	50829746	rs17569702	2	50832698	49918503	51225575	-	T	C	0.88438	-0.0115607	0.00195745	3.512e-09	-0.922068	0.0792593	2.78233e-31	0.0125378	0.00238079	1.39251e-07	0.0225412	20
ZNF501	mQTL_McRae	cg04389838	3	44729359	rs56084453	3	44721338	44729596	44737083	+	G	A	0.21265	-0.00839893	0.00154705	5.665e-08	-0.796404	0.0373482	6.83301e-101	0.0105461	0.00200451	1.43148e-07	0.0229387	20
NEK6	mQTL_BrainMeta	cg14082739	9	124263003	rs12379417	9	124267457	124257606	124353307	+	G	A	0.635156	-0.00868738	0.00163573	1.088e-07	1.13669	0.0300935	0	-0.00764272	0.00145319	1.44632e-07	0.00125049	20
WFIKKN1	mQTL_McRae	cg07597022	16	625116	rs7204088	16	611142	629239	634117	+	C	T	0.21631	-0.00778862	0.0014632	1.019e-07	-1.10649	0.033091	3.87292e-245	0.00703903	0.00133903	1.46577e-07	0.0585643	20
GNA12	mQTL_BrainMeta	cg14668632	7	2832496	rs1182185	7	2832599	2728105	2844308	-	A	G	0.70046	0.00723881	0.00136556	1.151e-07	1.22377	0.0300265	0	0.00591517	0.00112526	1.46645e-07	0.00324502	20
C7orf50	mQTL_McRae	cg14085527	7	1028594	rs77083167	7	1032187	996986	1138260	-	T	C	0.143836	-0.00984658	0.00182344	6.682e-08	0.955697	0.0417137	3.62021e-116	-0.010303	0.00196025	1.47237e-07	0.00368324	20
WFIKKN1	mQTL_BrainMeta	cg04911050	16	627664	rs34997977	16	627020	629239	634117	+	G	T	0.786289	0.00809398	0.0014655	3.335e-08	-0.726776	0.0424932	1.40098e-65	-0.0111368	0.00211897	1.47409e-07	0.330032	20
PCDHA10	mQTL_McRae	cg23985374	5	140861356	rs246039	5	140951752	140855883	141012347	+	A	G	0.43942	0.00897855	0.00128706	3.04e-12	-0.252267	0.0316547	1.59514e-15	-0.0355914	0.00678054	1.52882e-07	0.447674	20
NEK6	mQTL_McRae	cg13512951	9	124266901	rs10760345	9	124275517	124257606	124353307	+	G	A	0.365179	0.00866939	0.00163573	1.159e-07	-0.984771	0.0270489	3.29128e-290	-0.00880345	0.00167854	1.56522e-07	0.182959	20
TSKU	mQTL_BrainMeta	cg23922724	11	76763691	rs10899280	11	76785693	76782251	76798153	+	T	C	0.781795	0.0101006	0.0019065	1.169e-07	-1.45119	0.0391516	9.99905e-301	-0.00696025	0.0013271	1.56541e-07	0.00873794	20
UVSSA	mQTL_BrainMeta	cg19318889	4	1328294	rs13123016	4	1347101	1345691	1395989	+	T	C	0.318466	0.00724317	0.00137103	1.269e-07	-1.25202	0.0312163	0	-0.00578517	0.00110451	1.62539e-07	0.00173218	20
CAMKV	mQTL_McRae	cg03755535	3	49870123	rs9843653	3	49883138	49857988	49869935	-	C	T	0.510804	0.0138178	0.00127424	2.135e-27	-0.191858	0.0320759	2.21251e-09	-0.0720211	0.0137511	1.62789e-07	8.78694e-06	20
ANK3	mQTL_McRae	cg00510507	10	60140655	rs10509124	10	60133975	60026298	60733490	-	C	T	0.362606	-0.00713927	0.00132577	7.237e-08	0.690037	0.0308372	6.62495e-111	-0.0103462	0.00197615	1.64511e-07	0.00240559	20
PCDHA3	mQTL_BrainMeta	cg16607685	5	140802304	rs1476768	5	140794012	140801028	141012347	+	G	A	0.4626	-0.00768859	0.00127252	1.519e-09	0.438835	0.0418739	1.06844e-25	-0.0175205	0.00334719	1.6554e-07	0.00406789	14
HSPA5	mQTL_McRae	cg10997785	9	125242418	rs111810394	9	125201892	125234853	125241382	-	A	G	0.463993	-0.00700427	0.00129637	6.541e-08	0.638456	0.030437	1.07903e-97	-0.0109706	0.00209675	1.67486e-07	1.39157e-06	20
PCDHA13	mQTL_McRae	cg25967418	5	140882174	rs62384484	5	140900080	140882124	141012347	+	G	A	0.341913	0.00816446	0.00135195	1.553e-09	-0.35279	0.0336821	1.13615e-25	-0.0231425	0.00442352	1.67954e-07	0.154911	20
COL16A1	mQTL_McRae	cg24451872	1	31712394	rs7524140	1	31713660	31652263	31704319	-	T	C	0.133761	0.00938953	0.00177899	1.305e-07	1.5311	0.0389222	0	0.00613254	0.00117232	1.68482e-07	4.42537e-05	20
KAT8	mQTL_BrainMeta	cg03418659	16	31117093	rs4889619	16	31117294	31114489	31131393	+	T	C	0.370062	-0.00694481	0.00131605	1.315e-07	1.08136	0.0278346	0	-0.00642227	0.00122821	1.70445e-07	0.0348476	16
ZNF502	mQTL_McRae	cg17279458	3	44712456	rs56084453	3	44721338	44712643	44723831	+	G	A	0.21265	-0.00839893	0.00154705	5.665e-08	-0.740269	0.0384541	1.39158e-82	0.0113458	0.00217136	1.73978e-07	0.0345006	20
CENPA	mQTL_BrainMeta	cg23252243	2	26764952	rs34995758	2	26765143	26764289	26801067	+	T	A	0.588653	0.00844519	0.00130126	8.563e-11	-0.385798	0.0441017	2.17359e-18	-0.0218902	0.00419979	1.866e-07	0.193446	19
CHTOP	mQTL_McRae	cg26548293	1	153633702	rs2274739	1	153639657	153633982	153646306	+	G	A	0.461911	-0.00675826	0.00127418	1.135e-07	0.812194	0.029276	2.1369e-169	-0.008321	0.00159723	1.89204e-07	0.340337	20
PCDHA6	mQTL_BrainMeta	cg21887309	5	140829905	rs6885319	5	140821026	140827958	141012347	+	A	C	0.462596	-0.00775995	0.00127254	1.071e-09	-0.589853	0.0591786	2.11846e-23	0.0131557	0.00252911	1.97452e-07
SPECC1	mQTL_BrainMeta	cg12246644	17	20091964	rs9913018	17	20160759	20008865	20319026	+	T	C	0.857529	-0.00993469	0.00189268	1.532e-07	-1.79227	0.0483538	1.00004e-300	0.00554307	0.00106656	2.02371e-07	0.00847747	11
KLF7	mQTL_BrainMeta	cg15058605	2	207167154	rs7608012	2	207173176	207074137	207167267	-	T	C	0.660937	-0.00964066	0.00134327	7.117e-13	-0.332362	0.0441578	5.20486e-14	0.0290065	0.00558449	2.05684e-07	0.466024	20
RCCD1	mQTL_BrainMeta	cg05564953	15	90966272	rs12910825	15	90968030	90954881	90963125	+	A	G	0.6417	-0.00691983	0.00132058	1.606e-07	1.26641	0.0341666	1.00004e-300	-0.00546412	0.00105314	2.12097e-07	6.6811e-05	20
HEXIM1	mQTL_BrainMeta	cg27395066	17	45143853	rs1044977	17	45149847	45148475	45152099	+	C	T	0.257	0.00769686	0.00146999	1.64e-07	1.28118	0.0339899	0	0.00600762	0.00115839	2.14627e-07	0.0002917	20
GAD1	mQTL_McRae	cg12904135	2	170812765	rs5003926	2	170734894	170813213	170861151	+	G	A	0.346104	0.00928054	0.00133783	4.005e-12	0.266043	0.0340696	5.7736e-15	0.0348836	0.0067263	2.14688e-07	0.213268	20
PCDHA8	mQTL_BrainMeta	cg19596110	5	140841779	rs1476768	5	140794012	140841187	141012347	+	G	A	0.4626	-0.00768859	0.00127252	1.519e-09	0.586399	0.0580263	5.20954e-24	-0.0131115	0.00252834	2.15064e-07	0.00066216	11
MAEA	mQTL_McRae	cg19318889	4	1328294	rs4974612	4	1370755	1289887	1340147	+	A	G	0.318843	0.00718808	0.00137151	1.597e-07	-1.04075	0.0292784	9.34885e-277	-0.00690663	0.00133205	2.16077e-07	0.243896	20
ZGPAT	mQTL_BrainMeta	cg20642413	20	63706986	rs6011058	20	63725275	63707465	63736142	+	T	C	0.674148	0.00922058	0.00139074	3.349e-11	-0.406573	0.0488718	8.85822e-17	-0.0226788	0.00437405	2.16185e-07	0.0372119	20
AMZ1	mQTL_BrainMeta	cg14863265	7	2761875	rs798495	7	2757633	2679522	2775500	+	T	C	0.697868	0.00713561	0.00136228	1.627e-07	1.17053	0.0324642	1.11234e-284	0.00609607	0.00117603	2.17659e-07	0.0104782	20
ACTN1	mQTL_BrainMeta	cg09421468	14	68980067	rs4243632	14	68980466	68874128	68979440	-	G	C	0.542007	-0.00666368	0.00127413	1.692e-07	-1.05474	0.0283265	1.84684e-303	0.00631784	0.00121986	2.22887e-07	7.07394e-06	20
SLC38A2	mQTL_BrainMeta	cg20408693	12	46373506	rs6582656	12	46449633	46358188	46372773	-	G	A	0.593832	0.00836955	0.00160305	1.781e-07	1.22956	0.0331723	1.00001e-300	0.00680695	0.00131663	2.3414e-07	0.0468813	18
NLGN1	mQTL_McRae	cg13519184	3	173396516	rs527422	3	173406175	173396284	174294372	+	A	C	0.471171	-0.00839863	0.00159095	1.299e-07	-0.727891	0.0301305	6.15672e-129	0.0115383	0.00223727	2.50533e-07	0.293155	20
B3GAT1	mQTL_McRae	cg15243474	11	134413024	rs80021729	11	134393840	134378504	134412242	-	C	A	0.146132	0.010036	0.00185508	6.31e-08	0.733245	0.0431079	6.97794e-65	0.0136871	0.00265485	2.52935e-07	0.134335	20
C16orf78	mQTL_BrainMeta	cg04055096	16	49608907	rs7204745	16	49610156	49373804	49399431	+	C	T	0.827098	-0.00870274	0.00167296	1.971e-07	1.34459	0.0353719	0	-0.00647242	0.00125581	2.55038e-07	0.0746117	20
FAM172A	mQTL_McRae	cg12950181	5	94111943	rs9314102	5	94164546	93617725	94111699	-	A	G	0.133852	-0.0115812	0.00213754	6.039e-08	-0.777754	0.0467604	4.03638e-62	0.0148905	0.00289048	2.58306e-07	0.00610313	20
SPATA33	mQTL_BrainMeta	cg02910574	16	89658993	rs164749	16	89641816	89657740	89671272	+	T	G	0.567	-0.00886093	0.00128271	4.928e-12	-0.464999	0.0601792	1.10196e-14	0.0190558	0.00370019	2.60538e-07	0.00664856	20
LEMD2	mQTL_McRae	cg07979401	6	33771629	rs2395446	6	33775487	33771202	33789130	-	C	T	0.217828	0.00831394	0.00158906	1.679e-07	0.982985	0.0339479	2.37925e-184	0.00845785	0.00164274	2.624e-07	1.1475e-06	20
IER2	mQTL_McRae	cg04698020	19	13156622	rs7248773	19	13156925	13150411	13154911	+	C	T	0.493995	0.00694437	0.00127466	5.105e-08	-0.502138	0.0318945	7.58666e-56	-0.0138296	0.00268616	2.62633e-07	0.00423343	16
PRC1	mQTL_McRae	cg04775232	15	90987921	rs12595029	15	90976929	90966040	90995629	-	G	C	0.307927	0.00891805	0.00136362	6.148e-11	0.288359	0.0345951	7.73327e-17	0.0309269	0.00601076	2.67154e-07	0.00281465	20
TSPAN31	mQTL_BrainMeta	cg03897244	12	57723115	rs701008	12	57723862	57738013	57750219	+	T	C	0.620551	0.00680545	0.00130924	2.012e-07	-1.09703	0.0305678	4.60912e-282	-0.00620349	0.00120589	2.68489e-07	0.00149661	20
PRSS16	mQTL_McRae	cg05033803	6	27215197	rs12192320	6	27122526	27247701	27256624	+	A	G	0.091027	-0.0105442	0.00195046	6.453e-08	0.891678	0.053602	3.87753e-62	-0.0118251	0.00230001	2.72802e-07	0.123583	20
ARNTL	mQTL_BrainMeta	cg22827833	11	13274294	rs2279286	11	13276972	13276652	13387266	+	A	G	0.705562	0.00799384	0.00139169	9.23e-09	-0.509195	0.0443521	1.64873e-30	-0.015699	0.0030561	2.79249e-07	0.0830079	20
CSF3R	mQTL_BrainMeta	cg20745381	1	36673664	rs34305923	1	36678539	36466043	36483278	-	T	C	0.188419	0.0101872	0.00158433	1.274e-10	-0.428934	0.050387	1.69795e-17	-0.0237501	0.0046289	2.88461e-07	0.0222415	12
NLGN1	mQTL_BrainMeta	cg10623221	3	173401422	rs664525	3	173410018	173396284	174294372	+	A	C	0.55505	0.00667018	0.00128867	2.265e-07	1.22627	0.0330837	9.9998e-301	0.00543939	0.00106108	2.95555e-07	0.0233744	15
ATN1	mQTL_BrainMeta	cg25316512	12	6923828	rs7295049	12	6878171	6924463	6942321	+	C	G	0.27413	0.00741874	0.00143413	2.303e-07	-1.3383	0.0361062	1.00004e-300	-0.00554339	0.00108199	3.00162e-07
ENSG00000284895	mQTL_BrainMeta	cg16096631	1	41626494	rs10749838	1	41624940	41585306	41628816	-	T	C	0.430693	0.00658409	0.00127599	2.474e-07	-1.13906	0.0275171	0	-0.00578026	0.00112888	3.04933e-07	0.0460513	20
ZRANB1	mQTL_BrainMeta	cg06240209	10	125027865	rs2938006	10	125027777	124942123	124988189	+	C	T	0.51168	0.00657051	0.00127261	2.431e-07	1.06634	0.0282254	0	0.00616176	0.00120454	3.12991e-07	0.0206161	20
LGALS3	mQTL_BrainMeta	cg18273401	14	55133620	rs11621351	14	55150022	55124110	55145423	+	C	A	0.577346	0.00660143	0.00128034	2.526e-07	-1.11067	0.0278764	0	-0.00594363	0.00116237	3.16475e-07	0.0689003	20
UTF1	mQTL_BrainMeta	cg09938275	10	133227484	rs71503783	10	133160491	133230217	133231558	+	A	G	0.2765	0.00724815	0.00140414	2.442e-07	-1.35814	0.0366412	9.99879e-301	-0.00533683	0.00104385	3.17657e-07	0.0383863	20
FAM120AOS	mQTL_McRae	cg24761882	9	93452652	rs10992729	9	93418793	93431441	93453581	-	T	C	0.319861	-0.0103188	0.0016941	1.12e-09	-0.311734	0.0331547	5.33309e-21	0.0331012	0.00647512	3.1866e-07	0.150762	20
CELF4	mQTL_McRae	cg24943627	18	37567863	rs17570353	18	37574771	37243040	37565827	-	A	G	0.228064	0.0102157	0.0015406	3.339e-11	-0.309772	0.0386127	1.03576e-15	-0.0329782	0.00645227	3.20295e-07	0.156301	20
KAT8	mQTL_McRae	cg02220965	16	31116989	rs1978487	16	31118621	31114489	31131393	+	C	T	0.369975	-0.00693052	0.00131434	1.339e-07	0.660861	0.0319188	3.15768e-95	-0.0104871	0.00205232	3.22354e-07	0.302156	20
TBC1D14	mQTL_McRae	cg16574807	4	6944018	rs4428285	4	6950524	6909242	7033118	+	G	A	0.193477	0.00859945	0.00161918	1.088e-07	0.707793	0.0379375	1.11185e-77	0.0121497	0.00237853	3.25479e-07	0.0571003	20
HNMT	mQTL_McRae	cg24718773	2	137981504	rs6752443	2	138047335	137964020	138016364	+	A	C	0.454653	-0.00738661	0.00127311	6.569e-09	-0.343786	0.0320091	6.58489e-27	0.0214861	0.00420902	3.31209e-07	0.222094	18
RPS26	mQTL_BrainMeta	cg07355346	12	56044635	rs1131017	12	56042145	56041351	56044697	+	C	G	0.426696	-0.00810845	0.00128931	3.194e-10	-0.378418	0.0436074	4.03377e-18	0.0214272	0.00420776	3.53713e-07	0.388199	15
JADE2	mQTL_BrainMeta	cg06019726	5	134561964	rs12519869	5	134568660	134524312	134583230	+	C	T	0.725149	0.0110504	0.00143177	1.179e-14	0.319236	0.0471146	1.23768e-11	0.034615	0.00679805	3.54483e-07	0.100528	5
TUBB3	mQTL_BrainMeta	cg07260333	16	89920538	rs62052211	16	89913908	89921392	89938761	+	T	C	0.58274	0.00808459	0.0012786	2.562e-10	0.390357	0.0454561	8.8841e-18	0.0207108	0.00406756	3.54886e-07	0.00128521	20
ADARB1	mQTL_BrainMeta	cg13110574	21	45073254	rs2838762	21	45067916	45073853	45226560	+	C	A	0.57885	-0.00728022	0.00129449	1.866e-08	-0.503521	0.0420874	5.50498e-33	0.0144586	0.00284077	3.58668e-07	0.127409	20
LGALS3	mQTL_McRae	cg22955899	14	55151125	rs66871576	14	55162332	55124110	55145423	+	T	C	0.421784	-0.00656061	0.00128037	2.984e-07	-1.07707	0.0251189	0	0.00609117	0.00119721	3.62238e-07	0.0772278	20
DPYD	mQTL_BrainMeta	cg17752576	1	97870892	rs4970723	1	97887860	97077743	97995000	-	G	A	0.785236	-0.00883779	0.00147395	2.02e-09	0.479589	0.0499015	7.20396e-22	-0.0184278	0.00362243	3.63499e-07	0.00472834	12
HEXIM1	mQTL_McRae	cg00625783	17	45144739	rs60289499	17	45141310	45148475	45152099	+	A	G	0.27362	0.00764966	0.00142718	8.306e-08	0.563122	0.0349089	1.53988e-58	0.0135844	0.00267064	3.64627e-07	0.000449382	20
OSBP2	mQTL_BrainMeta	cg07324293	22	30800494	rs136260	22	30804064	30693782	30907824	+	C	T	0.788154	-0.0113589	0.0020044	1.454e-08	-0.804714	0.0701315	1.77493e-30	0.0141155	0.00277804	3.75278e-07	0.312089	20
KIAA1143	mQTL_McRae	cg09053247	3	44761057	rs725866	3	44724041	44737661	44761619	-	G	A	0.481	-0.00746805	0.00127224	4.346e-09	-0.32857	0.0324387	4.11038e-24	0.022729	0.00447528	3.79876e-07	0.305115	20
RSRC2	mQTL_BrainMeta	cg23029597	12	122524947	rs9988963	12	122506931	122503454	122527000	-	G	C	0.73842	0.00752744	0.00147078	3.081e-07	-1.23361	0.0306307	0	-0.00610197	0.00120184	3.83104e-07	0.0270695	20
WDR55	mQTL_McRae	cg00295448	5	140664544	rs801174	5	140733127	140664868	140674124	+	T	C	0.427321	-0.0080959	0.00127655	2.274e-10	-0.264963	0.0315114	4.1532e-17	0.0305548	0.00603459	4.12099e-07	0.000599228	20
AFF3	mQTL_McRae	cg23118464	2	100105382	rs56909870	2	100003555	99545419	100192428	-	T	C	0.145481	-0.00914716	0.00170751	8.485e-08	0.684506	0.0441512	3.27532e-54	-0.0133631	0.00263924	4.12136e-07	0.117622	20
WDR38	mQTL_McRae	cg14522767	9	124853845	rs10121557	9	124892338	124853417	124857890	+	T	C	0.433022	-0.00857506	0.00130917	5.745e-11	0.255686	0.0320353	1.44713e-15	-0.0335375	0.00662369	4.1214e-07	0.168351	20
PLEKHA5	mQTL_BrainMeta	cg16731194	12	19183547	rs12811934	12	19258049	19129733	19376400	+	T	A	0.760745	0.00768556	0.00150402	3.217e-07	1.42619	0.0384772	9.99962e-301	0.00538889	0.00106455	4.14619e-07	0.000205528	20
NCK1	mQTL_BrainMeta	cg06507259	3	136893446	rs2138541	3	136902596	136862208	136951606	+	T	A	0.31138	-0.00823836	0.00137306	1.974e-09	0.569458	0.0604383	4.41986e-21	-0.014467	0.00285855	4.17122e-07	0.19628	5
NDUFA2	mQTL_McRae	cg16577123	5	140647646	rs1962648	5	140650721	140638740	140647771	-	T	C	0.410641	-0.00659463	0.00127927	2.541e-07	-0.757668	0.0290179	2.78058e-150	0.00870386	0.00172102	4.25064e-07	0.00100086	20
CNNM2	mQTL_BrainMeta	cg11667387	10	103076162	rs12217501	10	103092132	102918294	103090222	+	T	C	0.922134	0.013168	0.00231587	1.3e-08	1.25326	0.113294	1.91697e-28	0.010507	0.00207769	4.25776e-07	0.9064	4
NT5C2	mQTL_McRae	cg09803321	10	103153723	rs11191607	10	103199431	103087185	103277605	-	T	G	0.078208	-0.0126658	0.00228089	2.803e-08	0.72312	0.0591715	2.40865e-34	-0.0175154	0.00346459	4.29133e-07	0.23181	20
CEP170	mQTL_BrainMeta	cg05759347	1	243253421	rs12097743	1	243248084	243124428	243255348	-	C	G	0.355437	0.00830217	0.00133433	4.915e-10	-0.394419	0.0454984	4.36549e-18	-0.0210491	0.00416421	4.30909e-07	0.000420393	20
LMAN1L	mQTL_BrainMeta	cg11116510	15	74803036	rs3935077	15	74827870	74812716	74825757	+	G	C	0.731066	0.0071178	0.00139537	3.38e-07	1.34918	0.0363995	1.00004e-300	0.00527566	0.00104399	4.3408e-07	0.000508068	20
MPPED2	mQTL_BrainMeta	cg06941483	11	30853197	rs10767880	11	30853204	30384493	30586872	-	C	T	0.578834	-0.00652453	0.00128058	3.48e-07	-1.08412	0.0282142	0	0.0060183	0.00119156	4.39983e-07	0.00108057	13
HSD3B7	mQTL_McRae	cg04018474	16	30996682	rs9796794	16	31070264	30985207	30989147	+	G	A	0.380917	-0.00717099	0.00131097	4.506e-08	-0.436523	0.0332859	2.72558e-39	0.0164275	0.00325397	4.45404e-07	0.0690706	20
UBR4	mQTL_McRae	cg20432732	1	19124543	rs6696220	1	19123840	19074510	19210266	-	C	T	0.1589	-0.00912733	0.00179991	3.947e-07	1.60848	0.0300724	0	-0.00567451	0.00112403	4.45614e-07	0.0147873	20
PRSS16	mQTL_BrainMeta	cg05033803	6	27215197	rs12207614	6	27199254	27247701	27256624	+	C	T	0.909095	0.0104048	0.001947	9.083e-08	-1.04388	0.0680984	4.89013e-53	-0.00996734	0.00197524	4.50806e-07	0.0886757	20
CRTC1	mQTL_BrainMeta	cg12034943	19	18700980	rs8113096	19	18701946	18683678	18782333	+	A	G	0.193961	-0.0101291	0.00198883	3.518e-07	-1.29464	0.034851	4.76236e-302	0.0078239	0.00155058	4.51631e-07	1.73121e-05	20
ZNF875	mQTL_BrainMeta	cg14970273	19	37303671	rs2385372	19	37214864	37312837	37369365	+	T	C	0.2777	-0.00719464	0.00141349	3.579e-07	-1.27437	0.0341118	1.83173e-305	0.00564563	0.00111941	4.57321e-07	0.00815868	15
AFF3	mQTL_BrainMeta	cg02571054	2	99864644	rs62147613	2	99863826	99545419	100192428	-	T	C	0.576833	-0.0081001	0.00159075	3.535e-07	-1.06026	0.029207	1.52976e-288	0.00763972	0.00151503	4.59169e-07	7.34604e-05	20
GALNT16	mQTL_BrainMeta	cg05410536	14	69287833	rs4902712	14	69288056	69259277	69357033	+	G	A	0.39225	-0.00749691	0.00129997	8.059e-09	0.461533	0.0445443	3.72241e-25	-0.0162435	0.00322353	4.67876e-07	7.25522e-05	20
CCDC32	mQTL_BrainMeta	cg17140476	15	40554081	rs4923880	15	40633738	40528683	40565057	-	G	A	0.546047	-0.00653333	0.00128736	3.874e-07	1.22408	0.0330244	9.99963e-301	-0.00533736	0.00106151	4.95393e-07	0.132584	20
SIDT2	mQTL_BrainMeta	cg24064506	11	117181681	rs10892082	11	117168609	117178736	117197445	+	G	T	0.90089	0.0113282	0.00198566	1.165e-08	-0.691222	0.0650522	2.26401e-26	-0.0163887	0.00326056	4.99919e-07	0.0231188	15
EPHA10	mQTL_BrainMeta	cg01967642	1	37763804	rs476012	1	37775229	37713880	37765133	-	T	A	0.474309	-0.00713111	0.00127364	2.16e-08	-0.47585	0.0417299	4.03493e-30	0.014986	0.00298179	5.01216e-07	0.163592	20
RHBDL1	mQTL_BrainMeta	cg03079132	16	677212	rs4984680	16	669917	675671	678268	+	G	C	0.652021	0.00752229	0.00130121	7.415e-09	-0.43567	0.0428852	3.02239e-24	-0.017266	0.00343641	5.04888e-07	0.145448	20
HYAL3	mQTL_McRae	cg20912205	3	50299874	rs34136796	3	50299601	50292831	50299405	-	A	C	0.375164	0.00696865	0.00131982	1.29e-07	-0.527651	0.0327888	2.88408e-58	-0.0132069	0.00263251	5.25225e-07	4.17542e-09	20
CLEC18A	mQTL_BrainMeta	cg00887602	16	69950986	rs3192882	16	69941728	69950705	69964452	+	T	A	0.381723	0.00703951	0.00129474	5.429e-08	0.847681	0.065177	1.13349e-38	0.00830443	0.00165548	5.26721e-07	0.0654948	6
TANC2	mQTL_BrainMeta	cg10833838	17	62965357	rs72843170	17	63042752	62966235	63427703	+	G	A	0.811224	0.00810779	0.00160519	4.386e-07	1.47871	0.0398942	9.99907e-301	0.00548302	0.00109556	5.5936e-07	0.12201	15
ATP1B1	mQTL_BrainMeta	cg24304617	1	169110394	rs1200136	1	169110426	169105697	169310992	+	T	C	0.4026	-0.00719509	0.00131899	4.906e-08	-0.543779	0.0435565	9.07646e-36	0.0132317	0.00264704	5.77303e-07	0.210867	20
ZNF660	mQTL_McRae	cg10265740	3	44581373	rs13060513	3	44611266	44578223	44599694	+	C	T	0.312869	0.00700725	0.00136487	2.842e-07	-0.723408	0.0331041	7.35325e-106	-0.00968645	0.0019381	5.79521e-07	0.0139571	20
FYN	mQTL_BrainMeta	cg25325257	6	111951482	rs571871	6	111952657	111660332	111873452	-	C	T	0.857372	-0.0119137	0.00236383	4.663e-07	1.72329	0.0464928	9.99963e-301	-0.00691334	0.00138432	5.9128e-07	8.59287e-05	20
LCN10	mQTL_McRae	cg16463229	9	136743074	rs9886752	9	136740043	136738167	136743356	-	A	G	0.1637	-0.00919537	0.00183211	5.196e-07	1.60148	0.0331817	0	-0.0057418	0.00115018	5.97324e-07	0.0197674	20
ASXL1	mQTL_BrainMeta	cg01377358	20	32360408	rs6141682	20	32346137	32358330	32439319	+	G	T	0.620243	-0.00804399	0.00159857	4.856e-07	-1.14312	0.0288914	0	0.00703687	0.00140969	5.98218e-07	0.0026637	9
RABGAP1L	mQTL_McRae	cg02958263	1	174800410	rs6658861	1	174888844	174159410	174995308	+	A	G	0.398882	-0.00927143	0.00162372	1.128e-08	-0.327724	0.0318852	8.83243e-25	0.0282904	0.00566775	5.99228e-07	0.16286	20
ANKS1A	mQTL_McRae	cg20355598	6	34981996	rs11755266	6	35194364	34889255	35091406	+	T	C	0.0958	0.0124012	0.00203867	1.178e-09	-0.497795	0.0571646	3.09015e-18	-0.0249123	0.00499566	6.13895e-07	0.00451407	20
ATP11B	mQTL_McRae	cg23544996	3	182797045	rs13067698	3	182867712	182793503	182921629	+	T	G	0.317572	-0.00838634	0.00135701	6.405e-10	-0.296847	0.0354222	5.28192e-17	0.0282514	0.00568004	6.56519e-07	0.335428	20
GNAT1	mQTL_McRae	cg21121119	3	50191482	rs9831967	3	50179801	50191610	50197696	+	C	T	0.448901	0.0142218	0.00128263	1.441e-28	0.185428	0.0333354	2.65941e-08	0.0766973	0.0154261	6.62907e-07	0.099154	20
TAGLN2	mQTL_McRae	cg15641364	1	159922416	rs2789422	1	159922298	159918107	159925507	-	A	G	0.41865	0.00638675	0.00128222	6.336e-07	1.22475	0.0182813	0	0.00521474	0.00104982	6.78951e-07	0.679333	19
DBNDD1	mQTL_BrainMeta	cg09012633	16	90047765	rs8577	16	90044871	90004871	90019890	-	G	T	0.75697	0.00697072	0.00138914	5.208e-07	-1.12914	0.0323548	7.79861e-267	-0.00617348	0.00124292	6.80256e-07	0.0167367	20
PCSK7	mQTL_BrainMeta	cg01940657	11	117218729	rs11216316	11	117210784	117204337	117232525	-	A	C	0.902531	0.0116865	0.00201387	6.521e-09	-0.607418	0.0633267	8.65453e-22	-0.0192396	0.003875	6.86808e-07	0.000119085	12
DLK1	mQTL_BrainMeta	cg07957069	14	100693135	rs7149242	14	100693079	100725705	100738224	+	G	T	0.7218	-0.00773318	0.0013792	2.062e-08	0.475298	0.0444824	1.19522e-26	-0.0162702	0.00327701	6.87231e-07	0.0263978	20
WDR90	mQTL_BrainMeta	cg00802000	16	656648	rs34775748	16	656668	649311	667833	+	G	A	0.76947	0.00716489	0.00143212	5.651e-07	1.2815	0.032605	0	0.00559104	0.00112656	6.94289e-07	0.000410155	20
SRF	mQTL_BrainMeta	cg13033722	6	43143502	rs6941837	6	43133932	43171269	43181506	+	C	T	0.5088	0.00693891	0.00127226	4.937e-08	-0.504622	0.0425537	1.94486e-32	-0.0137507	0.00277509	7.23119e-07	0.0125016	20
PCDHA10	mQTL_BrainMeta	cg23985374	5	140861356	rs251379	5	140879337	140855883	141012347	+	A	G	0.658678	-0.00790377	0.00135478	5.427e-09	0.421753	0.0450796	8.30009e-21	-0.0187403	0.00378561	7.40633e-07	0.402338	7
CTSW	mQTL_McRae	cg18410078	11	65879817	rs2231884	11	65889093	65879809	65883741	+	T	C	0.165283	0.00870773	0.00174085	5.664e-07	1.21797	0.0361667	1.27425e-248	0.00714938	0.00144498	7.50874e-07	0.343017	20
ZKSCAN7	mQTL_BrainMeta	cg01559446	3	44554686	rs6765468	3	44568134	44555193	44594173	+	A	G	0.320459	0.00718026	0.00135196	1.087e-07	0.58458	0.0429667	3.71871e-42	0.0122828	0.00248266	7.52054e-07	0.00576223	14
CHST14	mQTL_BrainMeta	cg08183407	15	40511995	rs35127391	15	40605690	40470984	40473158	+	T	C	0.546255	-0.00642628	0.00128732	5.971e-07	-1.22416	0.0330266	9.99932e-301	0.00524956	0.00106109	7.52372e-07	6.84329e-06	20
C11orf58	mQTL_BrainMeta	cg22233667	11	16292871	rs17552977	11	16281813	16613132	16758340	+	C	T	0.833468	-0.011039	0.00176369	3.884e-10	0.471536	0.0584288	7.01395e-16	-0.0234106	0.00473338	7.58079e-07	0.172223	5
ENO2	mQTL_McRae	cg12119858	12	6914031	rs11829429	12	6896159	6913745	6923698	+	A	G	0.272197	0.00762982	0.00143769	1.116e-07	-0.501896	0.0369631	5.38512e-42	-0.015202	0.00307553	7.69778e-07	0.52828	19
HEYL	mQTL_BrainMeta	cg15123755	1	39610138	rs4660877	1	39613574	39623435	39639643	-	C	T	0.759478	-0.00920418	0.00184749	6.296e-07	1.32761	0.0342748	0	-0.00693291	0.00140306	7.76053e-07	0.00410093	20
PDPR	mQTL_BrainMeta	cg01421525	16	70109800	rs4985395	16	70114139	70114332	70162537	+	C	G	0.386154	0.00689057	0.00129085	9.409e-08	-0.708048	0.05436	8.80159e-39	-0.0097318	0.00197028	7.84024e-07	0.00729576	5
ZKSCAN7	mQTL_McRae	cg03795847	3	44555020	rs56084453	3	44721338	44555193	44594173	+	G	A	0.21265	-0.00839893	0.00154705	5.665e-08	-0.473699	0.0398158	1.22283e-32	0.0177305	0.00358985	7.84974e-07	0.0593907	20
CBX8	mQTL_BrainMeta	cg04986373	17	79794888	rs745571	17	79807588	79792132	79801683	-	T	C	0.487	0.00633144	0.0012724	6.482e-07	-1.10383	0.0280558	0	-0.00573588	0.00116189	7.94661e-07	5.01069e-05	20
ASIC4	mQTL_BrainMeta	cg14166053	2	219515033	rs1872858	2	219515403	219514170	219538772	+	G	A	0.36502	-0.00717993	0.00132569	6.09e-08	0.505586	0.0422527	5.37025e-33	-0.0142012	0.00287817	8.05176e-07	0.110179	20
BSCL2	mQTL_McRae	cg21163128	11	62709890	rs549312	11	62712374	62689289	62709845	-	T	C	0.246391	-0.00913587	0.00153132	2.428e-09	-0.322001	0.0367881	2.08019e-18	0.0283722	0.00575529	8.23311e-07	0.601547	17
UBA7	mQTL_BrainMeta	cg09874127	3	49814006	rs10865958	3	49820709	49805209	49813953	-	A	G	0.49955	-0.0139265	0.00127731	1.113e-27	0.240693	0.0436329	3.46168e-08	-0.0578601	0.011755	8.55824e-07
LCN10	mQTL_BrainMeta	cg16463229	9	136743074	rs62582222	9	136743282	136738167	136743356	-	G	A	0.163043	-0.009079	0.00183266	7.274e-07	1.436	0.0335776	0	-0.00632242	0.00128476	8.60621e-07	0.00441571	20
RAB40C	mQTL_McRae	cg08393008	16	584271	rs7204088	16	611142	589357	629272	+	C	T	0.21631	-0.00778862	0.0014632	1.019e-07	-0.496351	0.0385451	6.05182e-38	0.0156917	0.00318985	8.68626e-07	0.00840488	20
EXOSC6	mQTL_BrainMeta	cg02727363	16	70251025	rs7192268	16	70348276	70246778	70251940	-	C	T	0.501803	-0.006325	0.00127495	7e-07	-1.21294	0.0327239	9.9992e-301	0.00521461	0.00106049	8.78121e-07	0.24084	7
DNAH17	mQTL_BrainMeta	cg13523731	17	78611540	rs8065663	17	78613247	78423697	78577396	-	A	G	0.770019	-0.00906473	0.00182904	7.202e-07	1.34632	0.0352272	0	-0.00673296	0.00136992	8.88512e-07	0.665747	13
C7orf50	mQTL_BrainMeta	cg13832955	7	1114206	rs6950319	7	1121688	996986	1138260	-	G	A	0.629637	-0.00934382	0.00164475	1.339e-08	-0.589129	0.0603561	1.65693e-22	0.0158604	0.00323026	9.11045e-07	0.0107406	20
WDR90	mQTL_McRae	cg00802000	16	656648	rs34775748	16	656668	649311	667833	+	A	G	0.23053	-0.00716489	0.00143212	5.651e-07	-0.88005	0.0346183	1.45936e-142	0.00814146	0.00165853	9.16163e-07	0.0518349	20
KIAA1143	mQTL_BrainMeta	cg09333631	3	44761112	rs3749199	3	44754557	44737661	44761619	-	G	C	0.46835	0.00631434	0.00127769	7.743e-07	1.06585	0.028491	2.67263e-306	0.00592421	0.00120916	9.6113e-07	0.00250536	12
S100A1	mQTL_BrainMeta	cg11343894	1	153627228	rs11548104	1	153614832	153627926	153632039	+	T	C	0.52535	0.00684664	0.00127332	7.559e-08	0.506332	0.0426422	1.61659e-32	0.0135221	0.00276063	9.67273e-07	1.42258e-05	15
NKX1-1	mQTL_BrainMeta	cg16405210	4	1380926	rs7681872	4	1382947	1402932	1406442	-	G	A	0.331861	0.00707536	0.00135103	1.634e-07	0.609264	0.0440395	1.57858e-43	0.011613	0.00237105	9.69052e-07	0.11869	20
PRDM8	mQTL_McRae	cg04237522	4	80206665	rs12711160	4	80206511	80183879	80204329	+	A	T	0.379144	-0.00828574	0.00162465	3.403e-07	0.558525	0.0318988	1.21728e-68	-0.014835	0.00302971	9.75506e-07	0.356763	20
SEMA7A	mQTL_McRae	cg20040747	15	74422764	rs11852686	15	74422864	74409289	74433958	-	T	C	0.497596	-0.00694993	0.00127288	4.76e-08	-0.357605	0.0323262	1.90909e-28	0.0194347	0.00396941	9.7751e-07	0.0535054	20
P2RY11	mQTL_McRae	cg24118856	19	10113034	rs3745601	19	10113872	10111693	10115372	+	A	G	0.111	0.00965115	0.00192869	5.609e-07	1.14601	0.0484402	9.70451e-124	0.00842152	0.00172019	9.79622e-07	0.17479	20
FAIM2	mQTL_BrainMeta	cg18926212	12	49904153	rs297918	12	49904151	49866896	49904217	-	C	A	0.24775	0.00716721	0.00145291	8.107e-07	-1.2073	0.03071	0	-0.00593655	0.00121287	9.84974e-07	0.00598388	17
PLAGL2	mQTL_BrainMeta	cg00028034	20	32191504	rs3746604	20	32191327	32192504	32207743	-	T	C	0.605864	-0.00784072	0.00159106	8.297e-07	-1.08169	0.0280058	0	0.00724861	0.00148283	1.01674e-06	0.00578927	11
CDH15	mQTL_BrainMeta	cg27370229	16	89160591	rs883941	16	89160103	89171748	89195492	+	C	T	0.217016	-0.0087739	0.00178368	8.703e-07	1.26574	0.0325956	0	-0.00693182	0.00142045	1.06085e-06	9.63238e-12	20
NPC1	mQTL_BrainMeta	cg21243631	18	23574296	rs4800493	18	23563968	23506184	23586506	-	C	T	0.455748	-0.00764427	0.0012766	2.124e-09	-0.385573	0.04587	4.25033e-17	0.0198258	0.00406511	1.0768e-06	0.742279	17
RNF212	mQTL_BrainMeta	cg12414557	4	1113707	rs963598	4	1153545	1056250	1113564	-	A	C	0.692912	0.00673282	0.00136985	8.896e-07	-1.3077	0.0352805	9.99879e-301	-0.0051486	0.0010567	1.10278e-06	0.0593984	20
HEYL	mQTL_McRae	cg15123755	1	39610138	rs4660877	1	39613574	39623435	39639643	-	T	C	0.240522	0.00920418	0.00184749	6.296e-07	-0.826211	0.0358307	1.20219e-117	-0.0111402	0.00228769	1.11803e-06	0.0489071	20
FAIM2	mQTL_McRae	cg18926212	12	49904153	rs297918	12	49904151	49866896	49904217	-	C	A	0.24775	0.00716721	0.00145291	8.107e-07	-0.955377	0.0314425	8.69832e-203	-0.00750197	0.00154068	1.12025e-06	0.245682	20
PHACTR1	mQTL_McRae	cg03951877	6	13120018	rs6925904	6	12892254	12716312	13290446	+	A	G	0.356431	0.00662685	0.00133042	6.317e-07	-0.71226	0.0312923	1.10427e-114	-0.00930397	0.00191209	1.13964e-06	0.00116918	20
INO80D	mQTL_McRae	cg27107363	2	206082387	rs116125528	2	206082387	205993721	206086303	-	T	C	0.025725	-0.0178649	0.0036193	7.965e-07	-2.27667	0.0797314	2.48784e-179	0.00784693	0.00161331	1.15116e-06	0.00113866	20
WDR24	mQTL_McRae	cg22271663	16	693925	rs11861214	16	696611	684622	690444	-	T	G	0.212435	-0.00760833	0.00145809	1.809e-07	-0.496072	0.0371206	9.84224e-41	0.0153371	0.00315539	1.17019e-06	0.035782	20
NOP14	mQTL_McRae	cg18257485	4	2954900	rs7679865	4	3015327	2937933	2963406	-	C	T	0.40011	-0.0087666	0.00128148	7.843e-12	0.229634	0.0333004	5.35535e-12	-0.0381764	0.00786075	1.19428e-06	0.0564098	20
PTPRO	mQTL_BrainMeta	cg08258403	12	15225377	rs1479406	12	15234609	15322257	15602175	+	C	T	0.67274	-0.0101177	0.00136137	1.07e-13	-0.289265	0.0450976	1.41577e-10	0.0349774	0.0072032	1.19894e-06	0.519197	3
LEMD2	mQTL_BrainMeta	cg16010596	6	33771830	rs2395446	6	33775487	33771202	33789130	-	C	T	0.217828	0.00831394	0.00158906	1.679e-07	0.600542	0.0461009	8.62742e-39	0.0138441	0.00285148	1.2036e-06	0.0922123	20
NPBWR2	mQTL_McRae	cg12462720	20	64107720	rs3003154	20	64111753	64103802	64107565	-	A	G	0.09485	-0.0119508	0.0022617	1.261e-07	0.671983	0.0546488	9.47167e-35	-0.0177844	0.00366331	1.20544e-06	0.0182042	20
FUT11	mQTL_BrainMeta	cg23231163	10	73773592	rs11000767	10	73756868	73772276	73780251	+	T	G	0.577915	0.00624311	0.00127619	9.974e-07	-1.06473	0.0274098	0	-0.00586355	0.00120807	1.21202e-06	0.0802103	11
ZFAND2A	mQTL_McRae	cg16145915	7	1159026	rs6945636	7	1165011	1152071	1160759	-	T	A	0.40097	0.0063018	0.001294	1.117e-06	1.18923	0.0204499	0	0.00529906	0.00109191	1.216e-06	1.31142e-05	20
REV1	mQTL_BrainMeta	cg23527387	2	99440198	rs1901283	2	99444099	99400475	99490035	-	C	T	0.551631	0.00630536	0.0012897	1.016e-06	1.06763	0.0271253	0	0.00590595	0.00121729	1.22399e-06	0.00272119	20
SEC24C	mQTL_BrainMeta	cg19500311	10	73726633	rs11000767	10	73756868	73744372	73772161	+	T	G	0.577915	0.00624311	0.00127619	9.974e-07	-1.22549	0.0330625	9.99886e-301	-0.00509438	0.0010504	1.23498e-06	0.190771	14
OPN3	mQTL_McRae	cg01560900	1	241640826	rs688659	1	241638293	241590102	241677376	-	C	T	0.3364	-0.0067808	0.00136903	7.315e-07	-0.75129	0.0314544	4.38378e-126	0.00902555	0.00186101	1.23572e-06	0.0211683	20
IFFO2	mQTL_BrainMeta	cg14181528	1	19067376	rs67963944	1	19067144	18904280	18956676	-	T	C	0.832728	0.00975547	0.0017689	3.481e-08	0.535842	0.0527275	2.91547e-24	0.0182059	0.00375593	1.25196e-06	0.0753001	18
SLC22A7	mQTL_BrainMeta	cg07539045	6	43277833	rs2841658	6	43279246	43295694	43305538	+	C	T	0.659739	-0.00813684	0.00166568	1.037e-06	-1.2697	0.0342554	9.99919e-301	0.00640845	0.00132321	1.27816e-06	2.541e-05	20
MEF2B	mQTL_BrainMeta	cg00526455	19	19174290	rs12980955	19	19172837	19145567	19192131	-	C	T	0.5645	0.00628339	0.00128784	1.066e-06	-1.0721	0.0289014	3.38575e-301	-0.00586085	0.00121159	1.3159e-06	0.19347	20
TARS2	mQTL_McRae	cg04165759	1	150476467	rs12023277	1	150494261	150487414	150507602	+	A	G	0.3871	0.00649499	0.00131371	7.669e-07	-0.738111	0.0315486	4.69715e-121	-0.00879948	0.00181913	1.31697e-06	0.0701887	20
FUT11	mQTL_McRae	cg19442545	10	73773673	rs11000767	10	73756868	73772276	73780251	+	G	T	0.422085	-0.00624311	0.00127619	9.974e-07	0.885194	0.0282334	8.93166e-216	-0.00705282	0.00145915	1.34142e-06	0.468579	20
CGREF1	mQTL_McRae	cg22740783	2	27118590	rs12617392	2	27113959	27098889	27119128	-	A	C	0.444005	-0.00957543	0.00128495	9.176e-14	0.204037	0.0321565	2.22259e-10	-0.0469298	0.00971411	1.35781e-06	0.165754	20
HEXIM2	mQTL_BrainMeta	cg10701640	17	45172032	rs4792867	17	45172077	45160700	45170040	+	T	C	0.297561	0.00838211	0.00172294	1.144e-06	1.23949	0.0315421	0	0.00676257	0.00140066	1.37814e-06	0.0031549	20
B3GAT1	mQTL_BrainMeta	cg15243474	11	134413024	rs55751035	11	134395829	134378504	134412242	-	C	T	0.853333	-0.0102349	0.00187143	4.519e-08	-0.66664	0.0649869	1.08858e-24	0.0153529	0.00318131	1.39321e-06	6.65187e-05	13
BLK	mQTL_BrainMeta	cg23808421	8	11564924	rs7823100	8	11564982	11486894	11564599	+	A	C	0.482065	-0.00832704	0.00155966	9.34e-08	0.66279	0.0588171	1.87407e-29	-0.0125636	0.00260394	1.40105e-06	0.187897	20
SPAST	mQTL_BrainMeta	cg04528961	2	32064646	rs2280969	2	32065078	32063556	32157637	+	A	G	0.383798	0.0092488	0.00131468	1.991e-12	0.296098	0.0446662	3.37678e-11	0.0312356	0.00647422	1.40279e-06	0.525455	4
LAMA2	mQTL_BrainMeta	cg07532159	6	129172914	rs183663744	6	129172752	128883138	129516566	+	A	G	0.194442	-0.00821536	0.00162938	4.613e-07	-0.943593	0.0575518	2.05837e-60	0.00870646	0.00180659	1.44086e-06	0.156112	5
SOX6	mQTL_McRae	cg22233667	11	16292871	rs17553733	11	16340543	15966449	16739591	-	C	T	0.166266	0.0113854	0.00176463	1.101e-10	-0.328884	0.0454147	4.42787e-13	-0.0346183	0.00718613	1.45458e-06	0.0639659	9
CYP11A1	mQTL_BrainMeta	cg26486099	15	74322813	rs2930301	15	74324986	74337759	74367646	-	A	G	0.3272	-0.00802845	0.00165501	1.23e-06	1.12743	0.0292807	0	-0.00712103	0.00147956	1.48716e-06	7.74458e-13	20
STRBP	mQTL_BrainMeta	cg14186304	9	123269468	rs10818798	9	123270699	123109500	123268586	-	C	T	0.943142	0.0147068	0.00259516	1.453e-08	0.872888	0.0957704	7.91152e-20	0.0168484	0.0035009	1.48985e-06	0.16374	15
IP6K3	mQTL_BrainMeta	cg18708504	6	33748165	rs9469582	6	33748162	33721662	33746905	-	A	G	0.930302	-0.0123442	0.00229317	7.344e-08	-0.735574	0.0684887	6.59815e-27	0.0167817	0.00348719	1.49146e-06	0.0147393	9
S100A1	mQTL_McRae	cg14467840	1	153628496	rs11580122	1	153640739	153627926	153632039	+	T	C	0.461061	-0.00676907	0.0012743	1.082e-07	-0.358915	0.0317427	1.21134e-29	0.0188598	0.0039227	1.52553e-06	0.575386	20
KCNK3	mQTL_McRae	cg12404044	2	26688866	rs1275985	2	26688877	26692722	26733420	+	C	T	0.385701	0.00633391	0.00129395	9.836e-07	0.777889	0.0306852	8.84471e-142	0.00814243	0.00169414	1.5381e-06	0.0262658	20
TSKU	mQTL_McRae	cg04610274	11	76793497	rs3758711	11	76784516	76782251	76798153	+	T	C	0.216496	-0.00976156	0.00190991	3.199e-07	-0.540601	0.0386821	2.20021e-44	0.0180569	0.00376179	1.58605e-06	0.00108101	20
CTBP2	mQTL_McRae	cg14375985	10	125012115	rs76594839	10	125015226	124984317	125161170	-	C	T	0.088986	0.00999767	0.00207938	1.525e-06	-2.27199	0.0315782	0	-0.0044004	0.000917266	1.60818e-06	0.000911597	20
SLITRK5	mQTL_BrainMeta	cg03871717	13	89163197	rs11620149	13	89163828	87671371	87696272	+	T	C	0.860699	-0.00987748	0.00190208	2.074e-07	0.863392	0.0691091	8.1352e-36	-0.0114403	0.00238577	1.62482e-06	0.225652	5
NDUFA2	mQTL_BrainMeta	cg16577123	5	140647646	rs1962648	5	140650721	140638740	140647771	-	T	C	0.410641	-0.00659463	0.00127927	2.541e-07	-0.548554	0.0420413	6.52676e-39	0.0120219	0.00250749	1.63173e-06	0.0713404	20
AMZ1	mQTL_McRae	cg17393140	7	2724495	rs798545	7	2722752	2679522	2775500	+	T	C	0.29321	-0.00657054	0.00136915	1.598e-06	-1.42905	0.0148345	0	0.00459784	0.000959271	1.6426e-06	0.101736	20
SPATA33	mQTL_McRae	cg27134767	16	89646931	rs1126464	16	89637957	89657740	89671272	+	C	G	0.2422	-0.00742231	0.00144713	2.918e-07	-0.509357	0.0379785	5.16363e-41	0.0145719	0.00304175	1.66256e-06	0.0256822	20
EOMES	mQTL_BrainMeta	cg15270892	3	27720861	rs34269949	3	27728060	27715949	27722711	-	A	C	0.549863	-0.00615643	0.00127515	1.377e-06	-1.07363	0.0287559	4.26314e-305	0.0057342	0.00119759	1.6834e-06	0.231487	20
ZFP36L1	mQTL_BrainMeta	cg07502892	14	68807563	rs194748	14	68808372	68787660	68796253	-	C	T	0.756423	0.00711728	0.00147356	1.364e-06	-1.25456	0.0346293	2.18937e-287	-0.00567314	0.00118496	1.68755e-06	0.0127256	20
PIK3R3	mQTL_McRae	cg25369262	1	46183460	rs10890384	1	46183374	46040140	46133036	-	T	C	0.144145	-0.00857234	0.00176277	1.157e-06	-1.13628	0.0418383	1.99068e-162	0.00754421	0.00157602	1.69404e-06	0.168228	20
GET4	mQTL_BrainMeta	cg00475322	7	878082	rs6960062	7	845028	876554	896436	+	A	G	0.673439	0.00643082	0.00133336	1.412e-06	-1.22667	0.0327143	1.04796e-307	-0.00524248	0.00109593	1.7219e-06	0.0156115	20
PPP2R3A	mQTL_McRae	cg04907151	3	135965319	rs35188750	3	135953246	135965728	136147894	+	C	G	0.326148	0.00700805	0.00136396	2.781e-07	-0.437515	0.0333937	3.21837e-39	-0.0160179	0.00334868	1.72413e-06	0.00144188	20
DCAKD	mQTL_BrainMeta	cg01061944	17	45052368	rs12602966	17	45055351	45023338	45061131	-	C	A	0.311799	0.00919531	0.00168907	5.223e-08	-0.47719	0.0476743	1.3863e-23	-0.0192697	0.00402929	1.7321e-06	0.000272047	19
IFFO2	mQTL_McRae	cg14181528	1	19067376	rs2274007	1	19095352	18904280	18956676	-	T	G	0.158121	-0.00906668	0.00180503	5.097e-07	-0.691294	0.0447612	8.27381e-54	0.0131155	0.00274572	1.78187e-06	0.0374721	20
GET4	mQTL_McRae	cg00475322	7	878082	rs6960062	7	845028	876554	896436	+	G	A	0.326561	-0.00643082	0.00133336	1.412e-06	0.969807	0.0284685	2.35511e-254	-0.00663103	0.00138859	1.7937e-06	0.0567503	20

### Sheet: ST13
Supplementary Table 12. Gene prioritization using blood pQTL Summary-level Mendelian Randomization (SMR) analyses. Genes passing Bonferroni correction (p<2.25E-05) and p_HEIDI > 0.05 are considered significant and causal.
Gene	qtl_name	CHR	BP	topSNP	topSNP_chr	topSNP_bp	A1	A2	Freq	b_GWAS	se_GWAS	p_GWAS	b_eQTL	se_eQTL	p_eQTL	b_SMR	se_SMR	p_SMR	p_HEIDI	nsnp_HEIDI
MST1	cis_pQTL_UKBB	3	49683947	rs11130213	3	49674864	T	C	0.3	-0.01	0	4.68e-22	-1.05	0.01	0	0.01	0	6.21e-22	8.87e-08	20
MST1	cis_pQTL_deCODE	3	49683947	rs3197999	3	49684099	A	G	0.3	-0.01	0	3.13e-19	-1.25	0	0	0.01	0	3.2e-19	2.55e-07	20
APOE	cis_pQTL_UKBB	19	44905791	rs429358	19	44908684	C	T	0.2	-0.02	0	1.3e-18	-1.01	0.01	0	0.02	0	1.78e-18	0.152985	20
CGREF1	cis_pQTL_UKBB	2	27098889	rs2384572	2	27101883	T	G	0.6	0.01	0	6.32e-16	-0.56	0.01	0	-0.02	0	9.39e-16	0.0161015	20
KHK	cis_pQTL_UKBB	2	27086747	rs2304681	2	27092384	A	G	0.4	-0.01	0	2.32e-15	-0.43	0.01	0	0.02	0	4.45e-15	0.0143902	20
CDH6	cis_pQTL_UKBB	5	31193686	rs4626350	5	30839344	A	G	0.5	0.01	0	1.35e-12	0.51	0.01	0	0.02	0	1.78e-12	0.00818598	20
SEMA3F	cis_pQTL_UKBB	3	50155045	rs13100903	3	50137139	T	C	0.3	0.01	0	4.38e-14	-0.13	0.01	9.59e-68	-0.08	0.01	4.37e-12	1.38e-06	20
TNFRSF6B	cis_pQTL_UKBB	20	63696652	rs6062497	20	63704906	T	C	0.7	0.01	0	5.57e-10	-0.31	0.01	0	-0.03	0	8.97e-10	0.00220069	20
PTK7	cis_pQTL_deCODE	6	43076307	rs3828755	6	43147482	G	A	0.5	0.01	0	7.49e-11	0.11	0.01	1.56e-43	0.09	0.02	3.83e-09	0.0135709	20
DAG1	cis_pQTL_UKBB	3	49468703	rs11711536	3	49353807	T	C	0.3	-0.01	0	3.9e-21	0.06	0.01	3.14e-13	-0.21	0.04	8.03e-09	5.39e-07	20
FAM172A	cis_pQTL_UKBB	5	93617725	rs1470150	5	93802948	C	T	0.1	-0.01	0	2.37e-09	0.19	0.01	9.88e-66	-0.07	0.01	1.73e-08	0.000623033	20
HYAL1	cis_pQTL_UKBB	3	50299890	rs116482870	3	50302191	T	C	0.1	-0.01	0	1.25e-08	-0.55	0.02	3.98e-274	0.03	0	1.91e-08	0.0800359	20
BTN1A1	cis_pQTL_UKBB	6	26500303	rs12211201	6	26461233	G	A	0.1	-0.01	0	1.03e-08	0.3	0.01	3.24e-130	-0.04	0.01	2.5e-08	0.443165	20
S100A16	cis_pQTL_deCODE	1	153606886	rs9660679	1	153609782	C	T	0.5	0.01	0	3.38e-08	0.22	0.01	1.89e-158	0.03	0.01	6.39e-08	0.0145562	20
AGER	cis_pQTL_UKBB	6	32180968	rs204993	6	32187804	G	A	0.2	0.01	0	2.6e-08	-0.17	0.01	2.51e-103	-0.05	0.01	7.06e-08	0.00303052	20
DUSP13	cis_pQTL_UKBB	10	75094432	rs6480771	10	75101922	C	T	0.4	0.01	0	5e-08	-0.27	0.01	1.25e-264	-0.03	0	7.24e-08	0.00425624	20
CEP170	cis_pQTL_UKBB	1	243124428	rs12741781	1	243264850	G	T	0.4	0.01	0	2.18e-11	0.07	0.01	9.69e-19	0.13	0.02	9.49e-08	0.0727449	20
DUSP13	cis_pQTL_deCODE	10	75094434	rs6480771	10	75101922	C	T	0.4	0.01	0	5e-08	-0.19	0.01	4.63e-115	-0.04	0.01	1.15e-07	0.00026018	20
HYAL1	cis_pQTL_deCODE	3	50299890	rs116482870	3	50302191	T	C	0.1	-0.01	0	1.25e-08	-0.27	0.02	2.09e-45	0.06	0.01	1.29e-07	0.0280456	20
CD79B	cis_pQTL_UKBB	17	63928740	rs12946669	17	63928647	T	C	0.4	0.01	0	5.81e-08	-0.16	0.01	3.33e-107	-0.04	0.01	1.39e-07	0.08767	20
ECM1	cis_pQTL_deCODE	1	150508062	rs3737240	1	150510879	T	C	0.4	-0.01	0	1.51e-07	-0.77	0.01	0	0.01	0	1.54e-07	0.0247999	20
ECM1	cis_pQTL_UKBB	1	150508062	rs3737240	1	150510879	T	C	0.4	-0.01	0	1.51e-07	-0.68	0.01	0	0.01	0	1.59e-07	0.0626824	20
FAM172A	cis_pQTL_deCODE	5	93617725	rs10036891	5	93836032	A	T	0.1	-0.01	0	3.1e-09	0.14	0.01	3.41e-27	-0.09	0.02	2.04e-07	0.016288	20
BCHE	cis_pQTL_deCODE	3	165772904	rs3941625	3	165791089	T	G	0.7	-0.01	0	2.21e-07	0.56	0.01	0	-0.01	0	2.3e-07	0.0376828	20
ENO2	cis_pQTL_deCODE	12	6913745	rs12831467	12	6886522	C	A	0.3	0.01	0	8.54e-08	0.17	0.01	1.26e-75	0.05	0.01	2.72e-07	0.352792	5
ENO2	cis_pQTL_UKBB	12	6913745	rs12831467	12	6886522	C	A	0.3	0.01	0	8.54e-08	0.14	0.01	6.25e-65	0.05	0.01	3.26e-07	0.518959	7
BTN2A1	cis_pQTL_deCODE	6	26457904	rs2237235	6	26391167	G	A	0.2	-0.01	0	2.33e-09	0.09	0.01	4.05e-20	-0.12	0.02	5.51e-07	8.5e-08	20
DPT	cis_pQTL_deCODE	1	168695468	rs1018454	1	168728523	C	A	0.6	-0.01	0	5.93e-07	0.4	0.01	0	-0.02	0	6.43e-07	0.00556677	20
DPT	cis_pQTL_UKBB	1	168695468	rs1018454	1	168728523	C	A	0.6	-0.01	0	5.93e-07	0.33	0.01	0	-0.02	0	6.86e-07	0.00498934	20
SORT1	cis_pQTL_UKBB	1	109309568	rs61394658	1	109330668	A	G	0.2	-0.01	0	3.79e-07	-0.19	0.01	1.77e-97	0.04	0.01	7.97e-07	0.35871	20
CD14	cis_pQTL_UKBB	5	140631728	rs5744441	5	140637262	A	G	0.2	-0.01	0	9.27e-07	-0.32	0.01	2.62e-288	0.02	0	1.16e-06	0.00490082	20
HEXIM2	cis_pQTL_deCODE	17	45160700	rs4792858	17	45167333	C	A	0.3	0.01	0	1.78e-07	0.11	0.01	1.6e-36	0.08	0.02	1.4e-06	0.681445	20
RELB	cis_pQTL_deCODE	19	45001461	rs429358	19	44908684	C	T	0.2	-0.02	0	1.3e-18	0.06	0.01	9.98e-09	-0.26	0.05	1.56e-06	0.524341	13
CD14	cis_pQTL_deCODE	5	140631728	rs3138076	5	140635028	C	T	0.3	-0.01	0	1.28e-06	-0.28	0.01	1.81e-225	0.03	0.01	1.68e-06	0.000858638	20
BCHE	cis_pQTL_UKBB	3	165772904	rs73165060	3	165763630	A	C	0.2	0.01	0	1.59e-06	-0.58	0.01	0	-0.01	0	1.7e-06	0.0667369	20
ADAM15	cis_pQTL_UKBB	1	155050566	rs11589479	1	155060832	A	G	0.2	-0.01	0	1.76e-06	1.02	0.01	0	-0.01	0	1.81e-06	0.0190759	20
HEXIM1	cis_pQTL_deCODE	17	45148475	rs4792858	17	45167333	C	A	0.3	0.01	0	1.78e-07	0.1	0.01	4.95e-31	0.09	0.02	1.94e-06	0.624811	20
UROD	cis_pQTL_UKBB	1	45010950	rs12749939	1	45012761	T	C	0.2	-0.01	0	1.79e-06	-0.48	0.01	0	0.01	0	1.95e-06	0.162507	20
LGALS3	cis_pQTL_UKBB	14	55124110	rs3832943	14	55140083	AATT	A	0.4	-0.01	0	1.9e-06	-0.53	0.01	0	0.01	0	1.99e-06	0.302239	20
UROD	cis_pQTL_deCODE	1	45010950	rs12749939	1	45012761	T	C	0.2	-0.01	0	1.79e-06	-0.33	0.01	0	0.02	0	2.05e-06	0.0410401	20
NCAM1	cis_pQTL_UKBB	11	112961247	rs11214489	11	113105212	T	C	0.2	0.01	0	2.16e-06	-0.33	0.01	5.67e-284	-0.02	0	2.63e-06	0.00303079	20
TAGLN2	cis_pQTL_deCODE	1	159918107	rs2789422	1	159922298	A	G	0.4	0.01	0	6.34e-07	-0.12	0.01	2.85e-45	-0.05	0.01	2.64e-06	0.881213	19
PAM	cis_pQTL_UKBB	5	102753981	rs149802978	5	103011162	G	C	0	-0.01	0	3e-06	-1.1	0.02	0	0.01	0	3.17e-06	0.730595	20
LINGO1	cis_pQTL_deCODE	15	77613027	rs62007781	15	77734259	A	G	0.4	-0.01	0	4.66e-07	0.09	0.01	1.75e-27	-0.09	0.02	4.84e-06	0.00124516	19
HINT1	cis_pQTL_deCODE	5	131155383	rs6867286	5	131108367	T	C	0.2	-0.01	0	1.29e-06	0.13	0.01	6.58e-44	-0.06	0.01	4.84e-06	0.267329	20
SIRPA	cis_pQTL_deCODE	20	1894167	rs6136376	20	1915598	G	A	0.4	0.01	0	6.08e-06	-1.26	0	0	-0.01	0	6.08e-06	0.556316	20
SIRPA	cis_pQTL_UKBB	20	1894167	rs6136377	20	1915642	G	A	0.4	0.01	0	6.6e-06	-1.23	0.01	0	-0.01	0	6.66e-06	0.436644	20
PCSK1	cis_pQTL_deCODE	5	96390333	rs13169290	5	96393702	A	G	0.3	0.01	0	7.52e-06	-1.08	0	0	-0.01	0	7.57e-06	0.119699	20
S100A14	cis_pQTL_UKBB	1	153614255	rs11548102	1	153614780	T	A	0.5	0.01	0	5.46e-06	-0.18	0.01	6.15e-121	-0.03	0.01	8.1e-06	0.0247484	20
IL17RD	cis_pQTL_deCODE	3	57089982	rs6780995	3	57104391	A	G	0.7	0.01	0	8.63e-06	-0.65	0.01	0	-0.01	0	8.82e-06	0.00375756	20
SPON2	cis_pQTL_deCODE	4	1166932	rs11247975	4	1171342	T	G	0.7	0.01	0	9.08e-06	-0.29	0.01	6.34e-256	-0.02	0	1.08e-05	0.00864104	20
NMT1	cis_pQTL_deCODE	17	44957992	rs1053733	17	45105660	A	G	0.5	0.01	0	2.65e-07	0.07	0.01	2.14e-17	0.1	0.02	1.08e-05	0.0911042	20
CSK	cis_pQTL_deCODE	15	74782080	rs7176022	15	74815539	C	A	0.7	0.01	0	2.52e-07	-0.07	0.01	3.96e-17	-0.1	0.02	1.1e-05	0.0517938	20
PODXL2	cis_pQTL_UKBB	3	127629185	rs114895876	3	127634127	G	A	0	0.02	0	1e-05	-1.15	0.03	5.92e-252	-0.02	0	1.19e-05	0.0162111	13
S100A16	cis_pQTL_UKBB	1	153606886	rs9700928	1	153612510	C	A	0.5	0.01	0	3.8e-06	-0.1	0.01	2.48e-40	-0.06	0.01	1.27e-05	0.0580126	20
PSMB1	cis_pQTL_deCODE	6	170535120	rs12717	6	170553212	C	G	0.4	0.01	0	1.32e-05	-0.35	0.01	0	-0.02	0	1.42e-05	0.122429	20
APOA2	cis_pQTL_UKBB	1	161222292	rs4073054	1	161230697	A	C	0.6	-0.01	0	6.7e-07	0.07	0.01	5.59e-19	-0.1	0.02	1.43e-05	0.339482	20
SEMA4A	cis_pQTL_deCODE	1	156147366	rs7695	1	156177535	C	T	0.4	0.01	0	9.48e-06	0.19	0.01	2.15e-102	0.04	0.01	1.44e-05	0.0860345	20
NAA80	cis_pQTL_UKBB	3	50296402	rs2236947	3	50334001	A	C	0.5	0.01	0	2.47e-06	0.08	0.01	3.16e-28	0.07	0.02	1.49e-05	9.04e-07	20
CLEC3B	cis_pQTL_UKBB	3	45001548	rs13065490	3	45015616	T	A	0.3	0.01	0	1.46e-05	0.24	0.01	5.75e-177	0.03	0.01	1.83e-05	0.00425888	20
HEXIM1	cis_pQTL_UKBB	17	45148475	rs8064386	17	45158742	C	T	0.5	0.01	0	1.12e-06	0.07	0.01	1.16e-18	0.12	0.03	2.03e-05	0.727794	20
PRSS53	cis_pQTL_UKBB	16	31083437	rs4468641	16	31085555	C	A	0.4	0.01	0	2.04e-05	0.89	0.01	0	0.01	0	2.06e-05	0.0284666	20
CHMP1A	cis_pQTL_UKBB	16	89640816	rs460879	16	89646481	T	C	0.5	0.01	0	6.03e-06	-0.1	0.01	4.48e-35	-0.08	0.02	2.14e-05	0.117871	20
DPEP1	cis_pQTL_UKBB	16	89613308	rs409170	16	89615942	G	A	0.6	0.01	0	2.45e-05	0.8	0.01	0	0.01	0	2.48e-05	0.161101	20

### Sheet: ST14
Supplementary Table 13. Gene prioritization using brain pQTL Summary-level Mendelian Randomization (SMR) analyses. Genes passing Bonferroni correction (p<2.59E-05) and p_HEIDI > 0.05 are considered significant and causal.
Gene	qtl_name	ProbeChr	Probe_bp	topSNP	topSNP_chr	topSNP_bp	A1	A2	Freq	b_GWAS	se_GWAS	p_GWAS	b_eQTL	se_eQTL	p_eQTL	b_SMR	se_SMR	p_SMR	p_HEIDI	nsnp_HEIDI
FAAH	cis_pQTL_Brain	1	46859937	rs324420	1	46870761	A	C	0.210736	-0.0072734	0.001509	1.432e-06	-0.7818	0.0489641	2.17704e-57	0.0093034	0.0020162	3.9436e-06	0.01965	20
ECM1	cis_pQTL_Brain	1	150480538	rs834232	1	150354682	C	T	0.383698	-0.00646942	0.00129596	5.971e-07	-0.3098	0.0394675	4.177e-15	0.0208826	0.00495749	2.52761e-05	0.0661975	19
S100A13	cis_pQTL_Brain	1	153591263	rs4072425	1	153588843	A	G	0.461233	0.0058158	0.00127372	4.971e-06	0.9133	0.0385488	4.35403e-124	0.00636789	0.0014203	7.343e-06	0.0280718	20
S100A1	cis_pQTL_Brain	1	153600402	rs11265625	1	153642909	G	A	0.442346	0.00581768	0.00127833	5.34e-06	0.422	0.0379901	1.145e-28	0.013786	0.00327359	2.53943e-05	0.122183	20
DPYSL5	cis_pQTL_Brain	2	27070615	rs6756245	2	27083489	C	T	0.392644	-0.0075473	0.00130081	6.554e-09	-0.4665	0.0350389	1.92498e-40	0.0161786	0.00304172	1.04407e-07	5.41055e-06	20
KHK	cis_pQTL_Brain	2	27309615	rs2304681	2	27315252	A	G	0.37674	-0.0104843	0.00132327	2.321e-15	-0.9394	0.0442641	5.90387e-100	0.0111606	0.0015036	1.14836e-13	0.0634649	20
HNMT	cis_pQTL_Brain	2	138721590	rs4954945	2	138774073	T	C	0.214712	-0.00803877	0.00156062	2.593e-07	-0.7426	0.0423042	5.55989e-69	0.0108252	0.00219018	7.70887e-07	0.0100869	11
GPX1	cis_pQTL_Brain	3	49394609	rs7646366	3	49470668	A	G	0.335984	-0.0127614	0.00133753	1.421e-21	-0.8944	0.0409548	9.95586e-106	0.0142681	0.00163194	2.2694e-18	2.96642e-06	20
GMPPB	cis_pQTL_Brain	3	49754277	rs6809879	3	49834571	G	A	0.16004	0.0149098	0.00175761	2.204e-17	0.8692	0.0484438	5.49707e-72	0.0171535	0.00223671	1.73259e-14	4.29534e-15	20
NCK1	cis_pQTL_Brain	3	136581050	rs6786302	3	136656029	A	G	0.341948	-0.00809557	0.00137306	3.713e-09	-0.2851	0.0455712	3.946e-10	0.0283955	0.00661781	1.7805e-05	0.000416204	20
HINT1	cis_pQTL_Brain	5	130494720	rs3864283	5	130497428	C	T	0.271372	-0.00736786	0.00144695	3.549e-07	0.3331	0.0402286	1.23001e-16	-0.0221191	0.00509954	1.44139e-05	0.0623097	20
HARS2	cis_pQTL_Brain	5	140071011	rs2530235	5	140072647	T	G	0.426441	-0.00792354	0.00127573	5.268e-10	0.2325	0.0372479	4.321e-10	-0.0340798	0.00774056	1.06888e-05	0.145982	18
BTN2A2	cis_pQTL_Brain	6	26383324	rs3927423	6	26393487	T	C	0.119284	-0.0103536	0.0019078	5.746e-08	-0.9472	0.088184	6.52098e-27	0.0109308	0.00225663	1.27355e-06	0.0410518	20
BTN2A1	cis_pQTL_Brain	6	26458150	rs4437460	6	26689223	G	A	0.11829	-0.0101877	0.0018859	6.582e-08	-1.13	0.0701817	2.50797e-58	0.00901562	0.00176037	3.03212e-07	0.00485227	20
UHRF1BP1	cis_pQTL_Brain	6	34759857	rs2814944	6	34552797	A	G	0.137177	0.0153617	0.00168514	7.794e-20	-0.4485	0.0571328	4.156e-15	-0.0342513	0.00575797	2.706e-09	0.627138	13
CUL9	cis_pQTL_Brain	6	43149913	rs6938026	6	43185733	G	A	0.172962	0.00845761	0.00160425	1.35e-07	-0.3629	0.0433726	5.909e-17	-0.0233056	0.005225	8.18035e-06	0.0414243	15
PGM3	cis_pQTL_Brain	6	83870869	rs473267	6	83880167	T	C	0.295229	0.00726577	0.00145054	5.478e-07	-0.6378	0.0372503	1.017e-65	-0.0113919	0.00236962	1.52829e-06	0.0699421	20
SNAP91	cis_pQTL_Brain	6	84262599	rs1546977	6	84314423	G	A	0.44334	-0.00818515	0.00127873	1.547e-10	-0.2199	0.024709	5.605e-19	0.0372221	0.00716294	2.03088e-07	7.93235e-05	20
SLC25A13	cis_pQTL_Brain	7	95749532	rs1989825	7	95788371	G	A	0.393638	0.0090556	0.00161074	1.886e-08	0.2429	0.0307518	2.818e-15	0.0372812	0.00813952	4.64373e-06	0.156162	20
MKRN1	cis_pQTL_Brain	7	140152840	rs12155423	7	140145753	T	C	0.310139	-0.0129478	0.00141043	4.294e-20	-0.4526	0.0452162	1.38201e-23	0.0286076	0.0042284	1.32783e-11	0.272612	6
CNNM2	cis_pQTL_Brain	10	104678050	rs11191499	10	104764271	C	T	0.0894632	-0.0130129	0.00230316	1.6e-08	0.781	0.0664146	6.31399e-32	-0.0166618	0.00327172	3.53033e-07	0.264393	20
SNX32	cis_pQTL_Brain	11	65601112	rs2231884	11	65656564	T	C	0.164016	0.00870773	0.00174085	5.664e-07	0.7965	0.0438607	1.07498e-73	0.0109325	0.00226702	1.41836e-06	0.207505	20
CCDC90B	cis_pQTL_Brain	11	82970139	rs505998	11	83315597	A	G	0.340954	-0.00630098	0.00132513	1.987e-06	-0.3437	0.0356841	5.87298e-22	0.0183328	0.00429971	2.01047e-05	0.229529	20
NCAM1	cis_pQTL_Brain	11	112831997	rs7105462	11	112912048	G	A	0.449304	0.00892141	0.0015835	1.765e-08	-0.173	0.0226062	1.967e-14	-0.0515689	0.0113661	5.70422e-06	9.95377e-08	20
PLEKHA5	cis_pQTL_Brain	12	19282648	rs10770448	12	19344218	G	A	0.284294	-0.0090965	0.00146647	5.524e-10	-0.2193	0.0349597	3.543e-10	0.0414797	0.00940433	1.03036e-05	0.171255	20
FAIM2	cis_pQTL_Brain	12	50260679	rs706795	12	50297670	T	C	0.409543	0.00581552	0.0012909	6.646e-06	0.3829	0.0307882	1.654e-35	0.0151881	0.00358576	2.27872e-05	0.0895506	11
TSFM	cis_pQTL_Brain	12	58176372	rs703842	12	58162739	G	A	0.32008	-0.00689442	0.00135052	3.31e-07	-0.6646	0.0356791	1.936e-77	0.0103738	0.00210702	8.5033e-07	0.272425	20
ABCB9	cis_pQTL_Brain	12	123405498	rs4148866	12	123425575	T	C	0.415507	0.0082109	0.00129469	2.27e-10	-0.2582	0.0305993	3.22503e-17	-0.0318005	0.00627263	3.98384e-07	0.0271531	20
OGFOD2	cis_pQTL_Brain	12	123459127	rs4148863	12	123569375	A	G	0.309145	-0.010139	0.00141015	6.466e-13	0.3415	0.0520109	5.17097e-11	-0.0296896	0.00612352	1.24425e-06	0.0241949	16
LGALS3	cis_pQTL_Brain	14	55590828	rs2274273	14	55614636	A	G	0.408549	-0.00638562	0.0012802	6.089e-07	-0.4002	0.0318521	3.31698e-36	0.0159561	0.00344175	3.5517e-06	0.165827	20
TRAF3	cis_pQTL_Brain	14	103243813	rs11624345	14	103266382	G	A	0.33499	0.0094988	0.00133485	1.11e-12	0.3227	0.0403083	1.187e-15	0.0294354	0.00553437	1.0454e-07	0.0639698	14
RHOT2	cis_pQTL_Brain	16	718086	rs1128550	16	722548	G	A	0.379722	-0.00740934	0.00129897	1.172e-08	-0.8132	0.0366249	3.17994e-109	0.00911134	0.00164923	3.30216e-08	0.850314	20
CHMP1A	cis_pQTL_Brain	16	89710839	rs164749	16	89708224	G	T	0.485089	0.00886093	0.00128271	4.928e-12	-0.2091	0.0312324	2.15701e-11	-0.0423765	0.00881446	1.52745e-06	0.0517606	20
DCC	cis_pQTL_Brain	18	49866542	rs11665242	18	50907127	G	A	0.39662	0.0154256	0.00160199	6.01e-22	0.3716	0.0382342	2.50099e-22	0.0415113	0.00606859	7.90015e-12	0.0186472	20
SIRPG	cis_pQTL_Brain	20	1609798	rs17775933	20	1894977	G	A	0.375746	0.00781285	0.00131685	2.981e-09	-0.9897	0.049597	1.36099e-88	-0.00789416	0.00138812	1.29322e-08	0.210699	5
SIRPA	cis_pQTL_Brain	20	1875154	rs17775933	20	1894977	G	A	0.375746	0.00781285	0.00131685	2.981e-09	-1	0.0291575	8.84876e-258	-0.00781285	0.0013364	5.03024e-09	0.295408	5
LIME1	cis_pQTL_Brain	20	62366815	rs2253823	20	62372956	T	C	0.193837	-0.00953704	0.00152984	4.554e-10	-0.3512	0.054631	1.288e-10	0.0271556	0.00606786	7.62994e-06	0.00806191	9
GNAZ	cis_pQTL_Brain	22	23412540	rs3788337	22	23412017	A	G	0.398608	-0.00836983	0.00166002	4.617e-07	0.2102	0.0273457	1.509e-14	-0.0398184	0.00944467	2.4871e-05	0.461004	18

### Sheet: ST15
Supplementary Table 14. Gene prioritization using chromatin-tissue association (H-MAGMA) (Bonferonni correction p value = 2.84e-08 [0.05/293157/6]).
GENE_ID	CHR	START	STOP	NSNPS	NPARAM	N	ZSTAT	P	bonf_P	TISSUE
ADAP1	7	937538	995043	656	92	1017471	9.1379	3.1839e-20	1.69976e-15	iPSCAstro
KC6	18	39045747	39212149	1449	114	1068801	8.6211	3.3154e-18	4.73439e-15	MidBrain
SDK1	7	3341080	4308632	967	138	1068472	9.0229	9.1605e-20	4.89336e-15	iPSCNeurons
GRM4	6	33986422	34123399	291	44	1075985	8.6089	3.6887e-18	5.26746e-15	MidBrain
GRM4	6	33986422	34123399	372	77	1068118	8.8871	3.1358e-19	1.67502e-14	Adult
CARD11	7	2945775	3083579	2193	130	1034489	8.4498	1.4594e-17	2.08402e-14	MidBrain
GRM4	6	33986422	34123399	735	89	1107317	8.6737	2.0919e-18	1.11678e-13	iPSCAstro
SDK1	7	3341080	4308632	1088	99	1046552	8.6612	2.3339e-18	1.24955e-13	CorticalNeuron
RN7SL217P	3	49900819	49901093	7	3	1173312	8.1259	2.2204e-16	3.17073e-13	MidBrain
ADAP1	7	937538	995043	536	86	1046576	8.4872	1.0581e-17	5.65195e-13	Adult
GASK1A	3	43021040	43099176	561	76	1080034	8.0285	4.9338e-16	7.04547e-13	MidBrain
SDK1	7	3341080	4308632	1324	113	1079428	8.4552	1.393e-17	7.44127e-13	FetalBrain
MAPRE3-AS1	2	27207644	27237480	18	6	1075453	8.014	5.5511e-16	7.92697e-13	MidBrain
UBA7	3	49842640	49851379	24	6	1185196	8.014	5.5511e-16	7.92697e-13	MidBrain
ENSG00000283189	3	49454227	49466743	9	4	1144103	7.9057	1.3323e-15	1.90252e-12	MidBrain
RN7SL200P	6	34653134	34653419	9	4	1144103	7.9006	1.3878e-15	1.98178e-12	MidBrain
RP3-391O22.1	6	34654379	34654883	9	4	1144103	7.9006	1.3878e-15	1.98178e-12	MidBrain
RP11-546D6.3	12	123636871	123637924	10	4	1153262	7.8865	1.5543e-15	2.21954e-12	MidBrain
RHOA	3	49396578	49449635	11	4	1163058	7.8586	1.9429e-15	2.77446e-12	MidBrain
MST1	3	49721380	49726486	8	4	1181110	7.8586	1.9429e-15	2.77446e-12	MidBrain
ACTBP13	3	49910780	49915413	25	6	1155255	7.8298	2.4425e-15	3.48789e-12	MidBrain
BSN	3	49591922	49708978	22	7	1180605	7.8113	2.8311e-15	4.04281e-12	MidBrain
MAD1L1	7	1855430	2272878	761	69	1097281	8.2479	8.0579e-17	4.30179e-12	iPSCAstro
PPP2R3A	3	135684515	135866733	582	33	1166328	7.8024	3.0381e-15	4.33841e-12	MidBrain
AC013472.4	2	27173176	27232675	14	4	1083239	7.7866	3.4417e-15	4.91475e-12	MidBrain
CENPA	2	27008865	27017461	32	10	1106943	7.7712	3.8858e-15	5.54892e-12	MidBrain
GNAT1	3	50229045	50233949	18	7	1122567	7.7712	3.8858e-15	5.54892e-12	MidBrain
MIR566	3	50210759	50210852	21	7	1067225	7.7642	4.1078e-15	5.86594e-12	MidBrain
PITPNM2	12	123468027	123595042	193	28	1097002	8.2095	1.1102e-16	5.92691e-12	iPSCAstro
CDHR4	3	49828165	49837268	8	5	1181110	8.2095	1.1102e-16	5.9439e-12	CorticalNeuron
SEMA3F	3	50192524	50226508	27	9	1052570	7.7338	5.218e-15	7.4513e-12	MidBrain
RP11-282O18.7	12	123746607	123746949	12	3	1235695	7.7259	5.5511e-15	7.92697e-12	MidBrain
LINC00336	6	33553883	33561115	513	62	1136381	8.1485	1.8421e-16	9.83976e-12	Adult
ARIH2	3	48956254	49023815	21	10	1157187	7.675	8.2712e-15	1.18113e-11	MidBrain
RN7SL217P	3	49900819	49901093	7	3	1173312	8.1259	2.2204e-16	1.18605e-11	Adult
RP3-375P9.2	6	34711953	34712450	40	10	1193253	8.1259	2.2204e-16	1.18605e-11	Adult
RN7SL217P	3	49900819	49901093	7	3	1173312	8.1259	2.2204e-16	1.18609e-11	iPSCNeurons
RN7SL217P	3	49900819	49901093	7	3	1173312	8.1259	2.2204e-16	1.18612e-11	FetalBrain
RN7SL217P	3	49900819	49901093	7	3	1173312	8.1259	2.2204e-16	1.18878e-11	CorticalNeuron
SEMA3F	3	50192524	50226508	13	4	1082827	8.1259	2.2204e-16	1.18878e-11	CorticalNeuron
CDHR4	3	49828165	49837268	29	10	1122923	7.6675	8.7708e-15	1.25247e-11	MidBrain
GMPPB	3	49754277	49761384	38	8	1148923	7.6667	8.8263e-15	1.2604e-11	MidBrain
RABGAP1L	1	174128548	174964445	1186	44	1061782	7.6552	9.6487e-15	1.37783e-11	MidBrain
RP11-855A2.1	17	65951430	65953407	8	3	1071939	8.0988	2.7756e-16	1.48178e-11	iPSCAstro
RP11-855A2.1	17	65951430	65953407	8	3	1071939	8.0988	2.7756e-16	1.48261e-11	Adult
RP11-855A2.1	17	65951430	65953407	8	3	1071939	8.0988	2.7756e-16	1.48267e-11	iPSCNeurons
LAMB2	3	49158547	49170551	22	10	1180605	8.0988	2.7756e-16	1.4827e-11	FetalBrain
RP11-855A2.1	17	65951430	65953407	8	3	1071939	8.0988	2.7756e-16	1.4827e-11	FetalBrain
LAMB2	3	49158547	49170551	10	6	1235695	8.0988	2.7756e-16	1.48603e-11	CorticalNeuron
MTRFR	12	123717463	123742506	48	8	1155366	7.634	1.138e-14	1.62506e-11	MidBrain
SDK1	7	3341080	4308632	1165	171	1006403	8.0785	3.2779e-16	1.75092e-11	Adult
MPHOSPH9	12	123638762	123717670	72	11	1159289	7.6197	1.2712e-14	1.81527e-11	MidBrain
RP13-1056D16.2	3	49812718	49813047	22	6	1200454	7.6033	1.4433e-14	2.06103e-11	MidBrain
C3orf84	3	49215065	49229291	30	8	1196140	8.0577	3.8858e-16	2.08042e-11	CorticalNeuron
IP6K1	3	49761727	49823975	110	18	1160354	7.5965	1.521e-14	2.17199e-11	MidBrain
LAMB2	3	49158547	49170551	50	12	1177534	7.5887	1.6154e-14	2.30679e-11	MidBrain
TCTA	3	49449639	49453908	8	3	1235695	7.5826	1.6931e-14	2.41775e-11	MidBrain
RHOA	3	49396578	49449635	58	17	1159230	8.027	4.996e-16	2.66866e-11	Adult
ARIH2	3	48956254	49023815	55	12	1183683	8.027	4.996e-16	2.67481e-11	CorticalNeuron
AMT	3	49454208	49460186	8	2	1132654	7.5651	1.9373e-14	2.76646e-11	MidBrain
IHO1	3	49235861	49295537	62	9	1188765	7.5611	1.9984e-14	2.85372e-11	MidBrain
AMT	3	49454208	49460186	30	9	1155740	8.014	5.5511e-16	2.96518e-11	Adult
IHO1	3	49235861	49295537	30	9	1209852	8.014	5.5511e-16	2.96534e-11	FetalBrain
CTD-2330K9.3	3	49941278	49954370	5	2	1148358	7.5471	2.226e-14	3.17873e-11	MidBrain
BSN-AS1	3	49677916	49679202	18	5	1212842	8.0023	6.1062e-16	3.25986e-11	iPSCAstro
CTD-2330K9.2	3	49936735	49941190	7	3	1235695	7.5392	2.3648e-14	3.37693e-11	MidBrain
RN7SL217P	3	49900819	49901093	28	10	1134433	7.9726	7.7716e-16	4.14895e-11	iPSCAstro
PRKAR2A	3	48784012	48885279	104	17	1172772	7.5089	2.9809e-14	4.25673e-11	MidBrain
NDUFAF3	3	49057892	49060928	32	9	1147832	7.956	8.8818e-16	4.74457e-11	FetalBrain
PPP2R3A	3	135684515	135866733	349	32	1136211	7.9459	9.6386e-16	5.14855e-11	Adult
ADAP1	7	937538	995043	611	62	1069257	7.9441	9.783e-16	5.22598e-11	FetalBrain
SEMA3F	3	50192524	50226508	15	6	1077366	7.9414	9.992e-16	5.33733e-11	Adult
SEMA3F-AS1	3	50153455	50193518	8	4	1138783	7.9414	9.992e-16	5.34962e-11	CorticalNeuron
RP11-195B17.1	2	27285296	27285775	6	3	1167135	7.4717	3.9579e-14	5.65188e-11	MidBrain
IHO1	3	49235861	49295537	40	8	1226004	7.9284	1.1102e-15	5.92691e-11	iPSCAstro
BSN-DT	3	49586739	49591799	15	4	1206583	7.9284	1.1102e-15	5.93058e-11	FetalBrain
BLTP3A	6	34759792	34850915	455	46	1146977	7.9232	1.1574e-15	6.18237e-11	Adult
PACSIN1	6	34433838	34503008	403	42	1100478	7.4493	4.6919e-14	6.70003e-11	MidBrain
RP11-282O18.3	12	123736577	123746030	21	5	1216106	7.4473	4.7629e-14	6.80142e-11	MidBrain
RP3-375P9.2	6	34711953	34712450	34	9	1171477	7.4446	4.8628e-14	6.94408e-11	MidBrain
ENSG00000283189	3	49454227	49466743	9	4	1144103	7.9057	1.3323e-15	7.11262e-11	iPSCAstro
LINC00336	6	33553883	33561115	102	28	1030723	7.9057	1.3323e-15	7.11262e-11	iPSCAstro
ENSG00000283189	3	49454227	49466743	9	4	1144103	7.9057	1.3323e-15	7.11661e-11	Adult
ENSG00000283189	3	49454227	49466743	9	4	1144103	7.9057	1.3323e-15	7.11688e-11	iPSCNeurons
ENSG00000283189	3	49454227	49466743	9	4	1144103	7.9057	1.3323e-15	7.11701e-11	FetalBrain
TRAIP	3	49866032	49894007	31	9	1143416	7.9057	1.3323e-15	7.11701e-11	FetalBrain
ENSG00000283189	3	49454227	49466743	9	4	1144103	7.9057	1.3323e-15	7.133e-11	CorticalNeuron
DAG1	3	49506136	49573051	100	14	1194241	7.4362	5.1792e-14	7.3959e-11	MidBrain
RN7SL200P	6	34653134	34653419	9	4	1144103	7.9006	1.3878e-15	7.40891e-11	iPSCAstro
RP3-391O22.1	6	34654379	34654883	9	4	1144103	7.9006	1.3878e-15	7.40891e-11	iPSCAstro
RN7SL200P	6	34653134	34653419	9	4	1144103	7.9006	1.3878e-15	7.41307e-11	Adult
RN7SL200P	6	34653134	34653419	9	4	1144103	7.9006	1.3878e-15	7.41335e-11	iPSCNeurons
RP3-391O22.1	6	34654379	34654883	9	4	1144103	7.9006	1.3878e-15	7.41335e-11	iPSCNeurons
RN7SL200P	6	34653134	34653419	9	4	1144103	7.9006	1.3878e-15	7.41349e-11	FetalBrain
RP3-391O22.1	6	34654379	34654883	9	4	1144103	7.9006	1.3878e-15	7.41349e-11	FetalBrain
RN7SL200P	6	34653134	34653419	9	4	1144103	7.9006	1.3878e-15	7.43014e-11	CorticalNeuron
RP3-391O22.1	6	34654379	34654883	9	4	1144103	7.9006	1.3878e-15	7.43014e-11	CorticalNeuron
MST1R	3	49924435	49941306	23	6	1178736	7.891	1.4988e-15	8.00599e-11	Adult
GPX1	3	49394609	49396033	12	4	1130744	7.891	1.4988e-15	8.00629e-11	iPSCNeurons
CDKN2AIPNLP2	2	27050037	27050388	86	19	1122642	7.4211	5.8065e-14	8.29168e-11	MidBrain
RP11-546D6.3	12	123636871	123637924	10	4	1153262	7.8865	1.5543e-15	8.29779e-11	iPSCAstro
RP11-546D6.3	12	123636871	123637924	10	4	1153262	7.8865	1.5543e-15	8.30245e-11	Adult
RP11-546D6.3	12	123636871	123637924	10	4	1153262	7.8865	1.5543e-15	8.30292e-11	FetalBrain
RP11-546D6.3	12	123636871	123637924	10	4	1153262	7.8865	1.5543e-15	8.32157e-11	CorticalNeuron
MON1A	3	49946295	49967606	13	7	1146238	7.8821	1.6098e-15	8.59939e-11	FetalBrain
PRKAR2A	3	48784012	48885279	117	17	1198425	7.8698	1.7764e-15	9.48882e-11	Adult
BSN-DT	3	49586739	49591799	9	4	1149551	7.8659	1.8319e-15	9.78528e-11	Adult
CCDC71	3	49199968	49203754	27	7	1204286	7.8622	1.8874e-15	1.0105e-10	CorticalNeuron
IHO1	3	49235861	49295537	107	21	1147121	7.8622	1.8874e-15	1.0105e-10	CorticalNeuron
MST1	3	49721380	49726486	8	4	1181110	7.8586	1.9429e-15	1.03724e-10	iPSCAstro
MST1	3	49721380	49726486	8	4	1181110	7.8586	1.9429e-15	1.03782e-10	Adult
MAPRE3-AS1	2	27207644	27237480	12	6	1035808	7.8586	1.9429e-15	1.03786e-10	iPSCNeurons
RHOA	3	49396578	49449635	11	4	1163058	7.8586	1.9429e-15	1.03786e-10	iPSCNeurons
MST1	3	49721380	49726486	8	4	1181110	7.8586	1.9429e-15	1.03786e-10	iPSCNeurons
MST1	3	49721380	49726486	8	4	1181110	7.8586	1.9429e-15	1.03788e-10	FetalBrain
RHOA	3	49396578	49449635	11	4	1163058	7.8586	1.9429e-15	1.04021e-10	CorticalNeuron
MST1	3	49721380	49726486	8	4	1181110	7.8586	1.9429e-15	1.04021e-10	CorticalNeuron
USP4	3	49315264	49377504	29	8	1152165	7.3851	7.6161e-14	1.08758e-10	MidBrain
GRM4	6	33986422	34123399	624	82	1091611	7.852	2.0475e-15	1.09373e-10	iPSCNeurons
LAMB2	3	49158547	49170551	57	13	1146787	7.8516	2.0539e-15	1.09711e-10	Adult
ARIH2	3	48956254	49023815	69	15	1162616	7.8387	2.276e-15	1.21507e-10	iPSCAstro
SEMA3F-AS1	3	50153455	50193518	27	9	1063407	7.8387	2.276e-15	1.21582e-10	FetalBrain
CDHR4	3	49828165	49837268	38	14	1094712	7.8357	2.3315e-15	1.24544e-10	iPSCNeurons
CDHR4	3	49828165	49837268	29	9	1191394	7.8357	2.3315e-15	1.24546e-10	FetalBrain
CAMKV	3	49895422	49907655	12	4	1130610	7.3654	8.8318e-14	1.26118e-10	MidBrain
KLHDC8B	3	49209044	49213919	53	12	1180409	7.3592	9.2482e-14	1.32064e-10	MidBrain
RP11-557B23.3	17	65770707	65773440	116	27	1030774	7.3559	9.4813e-14	1.35393e-10	MidBrain
MST1R	3	49924435	49941306	26	8	1202104	7.8215	2.609e-15	1.39284e-10	iPSCAstro
AC013472.4	2	27173176	27232675	9	3	1095582	7.8189	2.6645e-15	1.42327e-10	Adult
AC013472.4	2	27173176	27232675	9	3	1095582	7.8189	2.6645e-15	1.42335e-10	FetalBrain
SEMA3F	3	50192524	50226508	26	11	1097737	7.8189	2.6645e-15	1.42335e-10	FetalBrain
APEH	3	49711435	49721396	34	9	1176548	7.8163	2.72e-15	1.453e-10	FetalBrain
SEMA3F-AS1	3	50153455	50193518	26	8	1028669	7.8088	2.8866e-15	1.54104e-10	iPSCAstro
RBM5	3	50126341	50156454	93	19	1099642	7.3355	1.1041e-13	1.57665e-10	MidBrain
NDUFAF3	3	49057892	49060928	40	15	1147248	7.7972	3.1641e-15	1.69014e-10	Adult
ACTBP13	3	49910780	49915413	26	9	1142466	7.7972	3.1641e-15	1.69014e-10	Adult
BSN-DT	3	49586739	49591799	16	6	1211467	7.7972	3.1641e-15	1.69403e-10	CorticalNeuron
CCDC71	3	49199968	49203754	32	10	1159205	7.7907	3.3307e-15	1.77913e-10	Adult
AC013403.13	2	27381431	27382097	16	5	1163011	7.7806	3.6082e-15	1.92746e-10	FetalBrain
GNAT1	3	50229045	50233949	13	5	1045465	7.7787	3.6637e-15	1.95711e-10	FetalBrain
CENPA	2	27008865	27017461	19	7	1104289	7.7731	3.8303e-15	2.04599e-10	Adult
MIR4655	7	1883816	1883889	20	8	1154528	7.7677	3.9968e-15	2.13493e-10	Adult
OGFOD2	12	123459127	123464590	17	5	1107259	7.7677	3.9968e-15	2.13493e-10	Adult
MIR4655	7	1883816	1883889	20	8	1154528	7.7677	3.9968e-15	2.13505e-10	FetalBrain
CGREF1	2	27321757	27341983	85	25	1165799	7.2914	1.5338e-13	2.19027e-10	MidBrain
MIR566	3	50210759	50210852	9	4	1149551	7.7642	4.1078e-15	2.19422e-10	Adult
MIR566	3	50210759	50210852	9	4	1149551	7.7642	4.1078e-15	2.19435e-10	FetalBrain
MST1R	3	49924435	49941306	18	5	1145509	7.7642	4.1078e-15	2.19928e-10	CorticalNeuron
MIR566	3	50210759	50210852	9	4	1149551	7.7642	4.1078e-15	2.19928e-10	CorticalNeuron
GNAT1	3	50229045	50233949	7	3	1110928	7.7625	4.1633e-15	2.22387e-10	Adult
GNAT1	3	50229045	50233949	7	3	1110928	7.7625	4.1633e-15	2.22395e-10	iPSCNeurons
GNAT1	3	50229045	50233949	7	3	1110928	7.7625	4.1633e-15	2.22899e-10	CorticalNeuron
RP11-546D6.3	12	123636871	123637924	28	10	1113584	7.7592	4.2744e-15	2.2833e-10	iPSCNeurons
SEMA3F	3	50192524	50226508	24	7	1103448	7.7559	4.3854e-15	2.34259e-10	iPSCNeurons
RPL30P1	1	174059274	174059612	7	3	1173312	7.2791	1.6809e-13	2.40033e-10	MidBrain
IP6K1	3	49761727	49823975	12	4	1203391	7.7527	4.4964e-15	2.40045e-10	iPSCAstro
GNAT1	3	50229045	50233949	19	6	1054409	7.7496	4.6074e-15	2.45971e-10	iPSCAstro
LAMB2	3	49158547	49170551	35	14	1154686	7.7481	4.6629e-15	2.49083e-10	iPSCNeurons
RBM6	3	49977440	50114685	17	8	1113122	7.7466	4.7184e-15	2.52618e-10	CorticalNeuron
BSN-AS1	3	49677916	49679202	28	6	1207159	7.7394	4.996e-15	2.66876e-10	iPSCNeurons
DAG1	3	49506136	49573051	21	8	1120268	7.738	5.0515e-15	2.69831e-10	Adult
RP11-3B7.1	3	49297518	49298749	5	3	1235695	7.2606	1.9273e-13	2.75218e-10	MidBrain
SEMA3F-AS1	3	50153455	50193518	20	8	1177548	7.7338	5.218e-15	2.78725e-10	Adult
NICN1	3	49460379	49466759	8	4	1181110	7.2582	1.9607e-13	2.79988e-10	MidBrain
RP11-282O18.7	12	123746607	123746949	12	3	1235695	7.7259	5.5511e-15	2.96351e-10	iPSCAstro
RP11-282O18.7	12	123746607	123746949	12	3	1235695	7.7259	5.5511e-15	2.96518e-10	Adult
RP11-282O18.7	12	123746607	123746949	12	3	1235695	7.7259	5.5511e-15	2.96529e-10	iPSCNeurons
RP11-282O18.7	12	123746607	123746949	12	3	1235695	7.7259	5.5511e-15	2.96534e-10	FetalBrain
RP11-282O18.7	12	123746607	123746949	12	3	1235695	7.7259	5.5511e-15	2.972e-10	CorticalNeuron
RBM5	3	50126341	50156454	10	2	1192027	7.7222	5.7176e-15	3.05411e-10	Adult
BSN	3	49591922	49708978	80	14	1195091	7.7222	5.7176e-15	3.05423e-10	iPSCNeurons
RBM5	3	50126341	50156454	10	2	1192027	7.7222	5.7176e-15	3.06115e-10	CorticalNeuron
CDKN2AIPNLP2	2	27050037	27050388	93	7	1151787	7.7197	5.8287e-15	3.11357e-10	iPSCNeurons
PCCB	3	135969148	136056738	581	48	1114631	7.2421	2.2095e-13	3.15517e-10	MidBrain
LCN10	9	139633913	139637411	32	10	979479	7.715	6.0507e-15	3.23204e-10	Adult
MIR566	3	50210759	50210852	24	9	1136740	7.7092	6.3283e-15	3.37843e-10	iPSCAstro
SEMA3F	3	50192524	50226508	35	11	1039048	7.7016	6.7168e-15	3.58583e-10	iPSCAstro
PACSIN1	6	34433838	34503008	212	32	1122322	7.7006	6.7724e-15	3.62588e-10	CorticalNeuron
PPP2R3A	3	135684515	135866733	537	36	1135704	7.6939	7.1345e-15	3.81974e-10	CorticalNeuron
PREB	2	27353624	27357543	36	12	1133335	7.6925	7.2164e-15	3.85471e-10	Adult
GMPPB	3	49754277	49761384	21	9	1106479	7.6905	7.3275e-15	3.91406e-10	Adult
GPX1	3	49394609	49396033	21	4	1216106	7.6858	7.605e-15	4.06001e-10	iPSCAstro
RHOA	3	49396578	49449635	39	8	1182874	7.6839	7.7161e-15	4.11932e-10	iPSCAstro
RP13-1056D16.2	3	49812718	49813047	64	10	1117870	7.683	7.7716e-15	4.16084e-10	CorticalNeuron
PREB	2	27353624	27357543	37	12	1136785	7.6812	7.8826e-15	4.21081e-10	FetalBrain
MST1R	3	49924435	49941306	7	3	1173312	7.6794	7.9936e-15	4.2701e-10	FetalBrain
CDHR4	3	49828165	49837268	19	9	1170658	7.6767	8.1601e-15	4.35635e-10	iPSCAstro
GPR146	7	1094921	1098897	78	21	1092994	7.6767	8.1601e-15	4.35896e-10	iPSCNeurons
REV3L	6	111620234	111804918	1122	83	1101621	7.1973	3.0708e-13	4.3851e-10	MidBrain
NCK1	3	136581050	136668665	111	22	1137613	7.675	8.2712e-15	4.41839e-10	FetalBrain
GMPPB	3	49754277	49761384	55	17	1113691	7.6716	8.4932e-15	4.54717e-10	CorticalNeuron
LIME1	20	62367995	62370456	161	27	1148675	7.6699	8.6042e-15	4.59619e-10	iPSCNeurons
MAPRE3	2	27193480	27250064	55	17	1116713	7.6667	8.8263e-15	4.72551e-10	CorticalNeuron
CAMKV	3	49895422	49907655	18	8	1122567	7.6659	8.8818e-15	4.7443e-10	Adult
IP6K3	6	33689447	33714682	106	24	1100029	7.6659	8.8818e-15	4.74448e-10	iPSCNeurons
MTRFR	12	123717463	123742506	51	11	1066866	7.6651	8.9373e-15	4.77395e-10	Adult
DPYSL5	2	27070969	27173219	260	23	1130692	7.6578	9.4561e-15	5.0627e-10	CorticalNeuron
C3orf84	3	49215065	49229291	26	6	1203990	7.65	1.0048e-14	5.36744e-10	iPSCNeurons
OGFOD2	12	123459127	123464590	21	5	1134058	7.6465	1.0325e-14	5.51551e-10	FetalBrain
RNF123	3	49726932	49758960	91	21	1091314	7.6398	1.088e-14	5.81199e-10	FetalBrain
APEH	3	49711435	49721396	42	16	1086177	7.6385	1.0991e-14	5.87095e-10	Adult
MAD1L1	7	1855430	2272878	339	63	1032788	7.1552	4.1773e-13	5.96518e-10	MidBrain
RBM6	3	49977440	50114685	85	18	1173542	7.1501	4.3349e-13	6.19024e-10	MidBrain
NDUFAF3	3	49057892	49060928	22	12	1052804	7.6315	1.1602e-14	6.19384e-10	iPSCAstro
BSN	3	49591922	49708978	130	22	1186098	7.6261	1.2101e-14	6.46024e-10	iPSCAstro
CGREF1	2	27321757	27341983	23	7	1107055	7.6261	1.2101e-14	6.47875e-10	CorticalNeuron
TRAIP	3	49866032	49894007	30	10	1140340	7.6243	1.2268e-14	6.55332e-10	iPSCNeurons
RP3-375P9.2	6	34711953	34712450	59	7	1154280	7.622	1.249e-14	6.66791e-10	iPSCAstro
GRM4	6	33986422	34123399	224	62	1039114	7.6203	1.2657e-14	6.76124e-10	FetalBrain
MPHOSPH9	12	123638762	123717670	72	14	1148806	7.6137	1.3323e-14	7.11688e-10	iPSCNeurons
C3orf84	3	49215065	49229291	52	13	1179284	7.6137	1.3323e-14	7.11701e-10	FetalBrain
AC110781.3	7	1878222	1889567	102	17	1174657	7.1298	5.026e-13	7.17713e-10	MidBrain
MIR566	3	50210759	50210852	29	8	1166350	7.6073	1.3989e-14	7.47264e-10	iPSCNeurons
OGFOD2	12	123459127	123464590	30	6	1120881	7.6018	1.4599e-14	7.79382e-10	iPSCAstro
UBA7	3	49842640	49851379	28	9	1092900	7.6018	1.4599e-14	7.79849e-10	iPSCNeurons
IP6K1	3	49761727	49823975	52	12	1172803	7.6004	1.4766e-14	7.88741e-10	Adult
HMGA1	6	34204650	34214008	107	20	1085682	7.5965	1.521e-14	8.12488e-10	iPSCNeurons
PPP2R3A	3	135684515	135866733	462	33	1150057	7.5925	1.5693e-14	8.37786e-10	iPSCAstro
GOLGA1	9	127640636	127703378	391	31	1060176	7.107	5.9291e-13	8.46675e-10	MidBrain
WDR38	9	127615696	127620169	35	9	1088777	7.1033	6.0901e-13	8.69666e-10	MidBrain
TCTA	3	49449639	49453908	8	3	1235695	7.5826	1.6931e-14	9.03878e-10	iPSCAstro
TCTA	3	49449639	49453908	8	3	1235695	7.5826	1.6931e-14	9.04386e-10	Adult
TCTA	3	49449639	49453908	8	3	1235695	7.5826	1.6931e-14	9.0442e-10	iPSCNeurons
TCTA	3	49449639	49453908	8	3	1235695	7.5826	1.6931e-14	9.04437e-10	FetalBrain
TCTA	3	49449639	49453908	8	3	1235695	7.5826	1.6931e-14	9.06469e-10	CorticalNeuron
C17orf58	17	65987217	65992547	25	9	1084373	7.5716	1.843e-14	9.84494e-10	iPSCNeurons
USP4	3	49315264	49377504	89	22	1093545	7.5697	1.8707e-14	9.99253e-10	Adult
ARL6IP4	12	123464607	123467460	2	1	1235695	7.0839	7.0078e-13	1.00071e-09	MidBrain
GMPPB	3	49754277	49761384	22	8	1107895	7.567	1.9096e-14	1.02009e-09	FetalBrain
AMT	3	49454208	49460186	8	2	1132654	7.5651	1.9373e-14	1.03425e-09	iPSCAstro
AMT	3	49454208	49460186	8	2	1132654	7.5651	1.9373e-14	1.03487e-09	iPSCNeurons
AMT	3	49454208	49460186	8	2	1132654	7.5651	1.9373e-14	1.03489e-09	FetalBrain
AMT	3	49454208	49460186	8	2	1132654	7.5651	1.9373e-14	1.03721e-09	CorticalNeuron
KPNA2	17	66031635	66042958	25	8	1101905	7.5611	1.9984e-14	1.06992e-09	CorticalNeuron
OGFOD2	12	123459127	123464590	126	16	1145836	7.5527	2.1316e-14	1.14124e-09	CorticalNeuron
CTD-2330K9.3	3	49941278	49954370	5	2	1148358	7.5471	2.226e-14	1.18837e-09	iPSCAstro
CTD-2330K9.3	3	49941278	49954370	5	2	1148358	7.5471	2.226e-14	1.18904e-09	Adult
CTD-2330K9.3	3	49941278	49954370	5	2	1148358	7.5471	2.226e-14	1.18908e-09	iPSCNeurons
CTD-2330K9.3	3	49941278	49954370	5	2	1148358	7.5471	2.226e-14	1.18911e-09	FetalBrain
CTD-2330K9.3	3	49941278	49954370	5	2	1148358	7.5471	2.226e-14	1.19178e-09	CorticalNeuron
RP4-809F4.1	1	174336243	174337177	180	27	1060371	7.0587	8.4038e-13	1.20006e-09	MidBrain
CTD-2330K9.2	3	49936735	49941190	7	3	1235695	7.5392	2.3648e-14	1.26247e-09	iPSCAstro
CTD-2330K9.2	3	49936735	49941190	7	3	1235695	7.5392	2.3648e-14	1.26318e-09	Adult
CTD-2330K9.2	3	49936735	49941190	7	3	1235695	7.5392	2.3648e-14	1.26323e-09	iPSCNeurons
CTD-2330K9.2	3	49936735	49941190	7	3	1235695	7.5392	2.3648e-14	1.26325e-09	FetalBrain
CTD-2330K9.2	3	49936735	49941190	7	3	1235695	7.5392	2.3648e-14	1.26609e-09	CorticalNeuron
MLLT10	10	21813604	22032559	142	29	1075125	7.5364	2.4147e-14	1.28991e-09	FetalBrain
HMGA1	6	34204650	34214008	342	36	1143447	7.5288	2.5597e-14	1.36737e-09	FetalBrain
GMPPB	3	49754277	49761384	40	7	1186646	7.5236	2.6645e-14	1.42247e-09	iPSCAstro
RABGAP1L-DT	1	174084438	174129142	58	10	1004832	7.0334	1.0077e-12	1.439e-09	MidBrain
RP11-102M11.2	3	136471472	136474622	68	15	1193999	7.5134	2.881e-14	1.53805e-09	iPSCAstro
RP3-375P9.2	6	34711953	34712450	43	5	1174762	7.5134	2.881e-14	1.53897e-09	iPSCNeurons
ADAP1	7	937538	995043	550	53	1036097	7.5107	2.9416e-14	1.57134e-09	iPSCNeurons
RNF123	3	49726932	49758960	221	28	1145753	7.5065	3.0365e-14	1.62107e-09	iPSCAstro
OGFOD2	12	123459127	123464590	37	13	1109846	7.0108	1.1847e-12	1.69175e-09	MidBrain
ARIH2	3	48956254	49023815	113	17	1170069	7.4961	3.2863e-14	1.75551e-09	FetalBrain
RP3-375P9.2	6	34711953	34712450	9	2	1187175	7.4922	3.3862e-14	1.80887e-09	FetalBrain
RP11-197N18.8	12	123571803	123577368	13	6	1045465	7.4882	3.4917e-14	1.86942e-09	CorticalNeuron
WDR38	9	127615696	127620169	58	14	1036639	7.4849	3.5805e-14	1.91263e-09	iPSCNeurons
RP11-855A2.1	17	65951430	65953407	45	13	966160	6.9915	1.36e-12	1.94208e-09	MidBrain
AC110781.3	7	1878222	1889567	293	24	1124326	7.483	3.632e-14	1.94454e-09	CorticalNeuron
CGREF1	2	27321757	27341983	50	15	1074659	7.4783	3.7637e-14	2.01049e-09	iPSCNeurons
RP11-195B17.1	2	27285296	27285775	6	3	1167135	7.4717	3.9579e-14	2.11296e-09	iPSCAstro
RP11-195B17.1	2	27285296	27285775	6	3	1167135	7.4717	3.9579e-14	2.11415e-09	Adult
RP11-195B17.1	2	27285296	27285775	6	3	1167135	7.4717	3.9579e-14	2.11423e-09	iPSCNeurons
RP11-195B17.1	2	27285296	27285775	6	3	1167135	7.4717	3.9579e-14	2.11427e-09	FetalBrain
RP11-195B17.1	2	27285296	27285775	6	3	1167135	7.4717	3.9579e-14	2.11902e-09	CorticalNeuron
AC013403.13	2	27381431	27382097	42	9	1187211	7.4682	4.0634e-14	2.16929e-09	iPSCAstro
RP11-197N18.8	12	123571803	123577368	25	7	1123231	7.4606	4.3077e-14	2.29971e-09	iPSCAstro
SLC35G2	3	136537861	136574734	16	3	1235695	7.4519	4.6019e-14	2.46381e-09	CorticalNeuron
RP11-282O18.3	12	123736577	123746030	21	5	1216106	7.4473	4.7629e-14	2.54415e-09	Adult
RP11-282O18.3	12	123736577	123746030	21	5	1216106	7.4473	4.7629e-14	2.54425e-09	iPSCNeurons
RP11-282O18.3	12	123736577	123746030	21	5	1216106	7.4473	4.7629e-14	2.54429e-09	FetalBrain
LAMB2	3	49158547	49170551	53	14	1204649	7.444	4.885e-14	2.60791e-09	iPSCAstro
LINC00674	17	66098049	66111659	63	12	1037017	7.4432	4.9127e-14	2.62427e-09	iPSCNeurons
CDKN2AIPNLP2	2	27050037	27050388	116	17	1075593	7.4406	5.0127e-14	2.68375e-09	CorticalNeuron
HNRNPRP1	10	21913521	21915215	7	4	1055550	7.428	5.5123e-14	2.9428e-09	iPSCAstro
HNRNPRP1	10	21913521	21915215	7	4	1055550	7.428	5.5123e-14	2.94445e-09	Adult
HNRNPRP1	10	21913521	21915215	7	4	1055550	7.428	5.5123e-14	2.94456e-09	iPSCNeurons
HNRNPRP1	10	21913521	21915215	7	4	1055550	7.428	5.5123e-14	2.94462e-09	FetalBrain
HNRNPRP1	10	21913521	21915215	7	4	1055550	7.428	5.5123e-14	2.95123e-09	CorticalNeuron
RBM5	3	50126341	50156454	56	14	1066003	7.4273	5.54e-14	2.95941e-09	FetalBrain
CGREF1	2	27321757	27341983	68	18	1145137	7.426	5.5955e-14	2.98906e-09	FetalBrain
MAPRE3	2	27193480	27250064	35	8	1130410	7.4168	6.0008e-14	3.20359e-09	iPSCAstro
DAG1	3	49506136	49573051	165	25	1143745	7.4165	6.0119e-14	3.2115e-09	FetalBrain
IP6K1	3	49761727	49823975	178	23	1159172	7.4166	6.0063e-14	3.21571e-09	CorticalNeuron
APEH	3	49711435	49721396	31	12	1102025	7.4111	6.2617e-14	3.35245e-09	CorticalNeuron
BSN	3	49591922	49708978	97	20	1190218	7.4082	6.4004e-14	3.41903e-09	FetalBrain
CDHR4	3	49828165	49837268	66	12	1192352	7.3902	7.333e-14	3.917e-09	Adult
FYN	6	111981535	112194655	348	37	1158662	7.3762	8.1409e-14	4.34879e-09	FetalBrain
BLTP3A	6	34759792	34850915	306	28	1125754	7.3697	8.5486e-14	4.56658e-09	FetalBrain
CAMKV	3	49895422	49907655	12	4	1130610	7.3654	8.8318e-14	4.71494e-09	iPSCAstro
CAMKV	3	49895422	49907655	12	4	1130610	7.3654	8.8318e-14	4.71777e-09	iPSCNeurons
CAMKV	3	49895422	49907655	12	4	1130610	7.3654	8.8318e-14	4.71786e-09	FetalBrain
CAMKV	3	49895422	49907655	12	4	1130610	7.3654	8.8318e-14	4.72846e-09	CorticalNeuron
PCDH8P1	13	53774116	53776888	16	4	1181110	6.8643	3.341e-12	4.77095e-09	MidBrain
RP13-1056D16.2	3	49812718	49813047	8	3	1235695	7.3617	9.0761e-14	4.84537e-09	iPSCAstro
RP13-1056D16.2	3	49812718	49813047	8	3	1235695	7.3617	9.0761e-14	4.84809e-09	Adult
RP13-1056D16.2	3	49812718	49813047	8	3	1235695	7.3617	9.0761e-14	4.84836e-09	FetalBrain
PPP2R3A	3	135684515	135866733	677	49	1141469	7.3558	9.4887e-14	5.06877e-09	FetalBrain
AC073626.2	7	114054299	114059930	214	49	1050261	6.8552	3.5598e-12	5.08339e-09	MidBrain
MIR4655	7	1883816	1883889	67	16	1161166	7.3482	1.0048e-13	5.36423e-09	iPSCAstro
GPBP1L1	1	46092976	46152302	141	43	1088124	7.3479	1.007e-13	5.37899e-09	Adult
DPYSL5	2	27070969	27173219	257	18	1163622	7.3476	1.0093e-13	5.39148e-09	iPSCNeurons
MAD1L1	7	1855430	2272878	879	73	1013268	7.3457	1.0238e-13	5.46873e-09	Adult
LINC00336	6	33553883	33561115	270	43	1042205	6.8316	4.1991e-12	5.99631e-09	MidBrain
LINC00336	6	33553883	33561115	464	58	1131372	7.3292	1.1574e-13	6.18272e-09	FetalBrain
AMIGO3	3	49754267	49757128	4	2	1041871	6.8258	4.3731e-12	6.24479e-09	MidBrain
C17orf58	17	65987217	65992547	13	3	1071512	7.3214	1.2268e-13	6.54939e-09	iPSCAstro
C17orf58	17	65987217	65992547	13	3	1071512	7.3214	1.2268e-13	6.55307e-09	Adult
C17orf58	17	65987217	65992547	13	3	1071512	7.3214	1.2268e-13	6.55344e-09	FetalBrain
C17orf58	17	65987217	65992547	13	3	1071512	7.3214	1.2268e-13	6.56816e-09	CorticalNeuron
ILRUN-AS1	6	34664094	34665247	5	2	993299	6.8139	4.7505e-12	6.78371e-09	MidBrain
DPYSL5	2	27070969	27173219	200	21	1109364	6.8028	5.131e-12	7.32707e-09	MidBrain
AC110781.3	7	1878222	1889567	147	26	1148761	7.3011	1.4266e-13	7.62075e-09	FetalBrain
KPNA2	17	66031635	66042958	70	18	1080460	7.2918	1.5288e-13	8.16165e-09	iPSCAstro
FYN	6	111981535	112194655	415	51	1141231	7.2894	1.5564e-13	8.309e-09	iPSCAstro
MTRFR	12	123717463	123742506	29	6	1145347	7.2893	1.5582e-13	8.32359e-09	iPSCNeurons
MTRFR	12	123717463	123742506	29	6	1145347	7.2893	1.5582e-13	8.32375e-09	FetalBrain
DAG1	3	49506136	49573051	150	21	1184146	7.2854	1.6037e-13	8.58605e-09	CorticalNeuron
AC013403.13	2	27381431	27382097	30	7	1209852	7.2818	1.6476e-13	8.80115e-09	iPSCNeurons
PITPNM2	12	123468027	123595042	486	24	1151858	6.774	6.2644e-12	8.94556e-09	MidBrain
RPL30P1	1	174059274	174059612	7	3	1173312	7.2791	1.6809e-13	8.97365e-09	iPSCAstro
RPL30P1	1	174059274	174059612	7	3	1173312	7.2791	1.6809e-13	8.97903e-09	iPSCNeurons
RPL30P1	1	174059274	174059612	7	3	1173312	7.2791	1.6809e-13	8.9792e-09	FetalBrain
RHOA-IT1	3	49402578	49404439	4	2	1138783	6.7714	6.3782e-12	9.10807e-09	MidBrain
RP11-147L13.11	17	66122807	66125727	14	3	1048545	6.7654	6.6483e-12	9.49377e-09	MidBrain
BSN	3	49591922	49708978	99	22	1169578	7.2664	1.8457e-13	9.85899e-09	Adult
RBM6	3	49977440	50114685	125	23	1127271	7.2657	1.8552e-13	9.90974e-09	Adult
RP11-3B7.1	3	49297518	49298749	5	3	1235695	7.2606	1.9273e-13	1.02891e-08	iPSCAstro
RP11-3B7.1	3	49297518	49298749	5	3	1235695	7.2606	1.9273e-13	1.02949e-08	Adult
RP11-3B7.1	3	49297518	49298749	5	3	1235695	7.2606	1.9273e-13	1.02953e-08	iPSCNeurons
RP11-3B7.1	3	49297518	49298749	5	3	1235695	7.2606	1.9273e-13	1.02954e-08	FetalBrain
RP11-3B7.1	3	49297518	49298749	5	3	1235695	7.2606	1.9273e-13	1.03186e-08	CorticalNeuron
FYN	6	111981535	112194655	548	60	1135300	6.7526	7.2598e-12	1.0367e-08	MidBrain
NICN1	3	49460379	49466759	8	4	1181110	7.2582	1.9607e-13	1.04674e-08	iPSCAstro
NICN1	3	49460379	49466759	8	4	1181110	7.2582	1.9607e-13	1.04733e-08	Adult
NICN1	3	49460379	49466759	8	4	1181110	7.2582	1.9607e-13	1.04737e-08	iPSCNeurons
NICN1	3	49460379	49466759	8	4	1181110	7.2582	1.9607e-13	1.04739e-08	FetalBrain
NICN1	3	49460379	49466759	8	4	1181110	7.2582	1.9607e-13	1.04974e-08	CorticalNeuron
AC013472.4	2	27173176	27232675	16	3	1105361	7.2509	2.0706e-13	1.10541e-08	iPSCAstro
AC013472.4	2	27173176	27232675	16	3	1105361	7.2509	2.0706e-13	1.10858e-08	CorticalNeuron
MIR4271	3	49311553	49311619	5	2	1148358	6.728	8.5997e-12	1.22804e-08	MidBrain
RBM6	3	49977440	50114685	210	16	1170945	7.2319	2.382e-13	1.27165e-08	iPSCAstro
RP11-855A2.3	17	65947001	65947862	3	1	1235695	6.7211	9.0204e-12	1.28811e-08	MidBrain
RABGAP1L	1	174128548	174964445	386	26	1006704	7.222	2.5616e-13	1.36838e-08	FetalBrain
QRICH1	3	49067140	49131796	73	15	1134759	7.2208	2.5846e-13	1.37981e-08	iPSCAstro
IP6K3	6	33689447	33714682	710	106	1054313	6.7051	1.0064e-11	1.43714e-08	MidBrain
AC110781.3	7	1878222	1889567	562	59	1035965	7.214	2.7175e-13	1.45163e-08	iPSCNeurons
WDR38	9	127615696	127620169	83	15	1063311	7.2107	2.7828e-13	1.48654e-08	FetalBrain
RP1-102G20.4	1	174891244	174891577	8	2	965933	6.6946	1.0815e-11	1.54438e-08	MidBrain
PPP6C	9	127908852	127952218	124	36	1019381	7.205	2.9027e-13	1.55051e-08	Adult
Y_RNA	14	69610569	69610670	25	6	959192	6.6902	1.1146e-11	1.59165e-08	MidBrain
SLC35G2	3	136537861	136574734	20	4	1085308	7.1986	3.0426e-13	1.62432e-08	iPSCAstro
ITPR3	6	33588142	33664351	615	101	1052608	6.6853	1.1522e-11	1.64534e-08	MidBrain
RABGAP1L	1	174128548	174964445	532	21	1045315	7.1921	3.1892e-13	1.70354e-08	Adult
MAPRE3-AS1	2	27207644	27237480	14	5	1029669	7.1888	3.2674e-13	1.74433e-08	iPSCAstro
PTK2	8	141667999	142011412	962	79	978560	7.1747	3.6225e-13	1.93507e-08	iPSCNeurons
RP3-391O22.1	6	34654379	34654883	81	12	1072961	7.1738	3.6476e-13	1.9484e-08	Adult
BSN-AS1	3	49677916	49679202	6	2	1235695	6.6486	1.4792e-11	2.1123e-08	MidBrain
RP13-1056D16.2	3	49812718	49813047	21	4	1216106	7.1616	3.9868e-13	2.12967e-08	iPSCNeurons
FYN	6	111981535	112194655	546	39	1162569	7.1615	3.9901e-13	2.13135e-08	Adult
LINC00336	6	33553883	33561115	134	30	1088232	7.1602	4.0279e-13	2.15162e-08	iPSCNeurons
RNF123	3	49726932	49758960	211	32	1124731	7.1549	4.1855e-13	2.24087e-08	CorticalNeuron
KPNA2	17	66031635	66042958	88	27	946029	7.1431	4.5614e-13	2.43661e-08	iPSCNeurons
AC110781.3	7	1878222	1889567	276	33	1048246	7.1371	4.7645e-13	2.54358e-08	iPSCAstro
RP11-102M11.1	3	136455342	136456071	16	6	1163011	7.136	4.8034e-13	2.56578e-08	Adult
RP11-282O18.3	12	123736577	123746030	47	13	1041659	7.1323	4.9366e-13	2.63545e-08	iPSCAstro
RBM6	3	49977440	50114685	178	14	1166398	7.1299	5.0238e-13	2.68361e-08	iPSCNeurons
MAPRE3	2	27193480	27250064	59	16	1095174	7.1153	5.5816e-13	2.98163e-08	FetalBrain
BLTP3A	6	34759792	34850915	257	36	1137661	6.5964	2.1065e-11	3.00808e-08	MidBrain
MLLT10	10	21813604	22032559	335	44	1060695	6.5947	2.1307e-11	3.04264e-08	MidBrain
RP11-197N18.8	12	123571803	123577368	4	2	1126524	6.5945	2.1329e-11	3.04578e-08	MidBrain
PTK2	8	141667999	142011412	1578	96	979528	7.1109	5.7643e-13	3.08615e-08	CorticalNeuron
CGREF1	2	27321757	27341983	92	24	1116841	7.1051	6.0096e-13	3.21009e-08	Adult
BLTP3A	6	34759792	34850915	251	28	1129057	7.1037	6.074e-13	3.25196e-08	CorticalNeuron
RNF123	3	49726932	49758960	96	21	1129126	7.098	6.3283e-13	3.38045e-08	iPSCNeurons
HTT	4	3076408	3245686	1000	116	985937	6.5785	2.3765e-11	3.39364e-08	MidBrain
CTB-129P6.7	19	45412632	45418225	19	6	1074812	6.5783	2.3787e-11	3.39678e-08	MidBrain
QRICH1	3	49067140	49131796	245	27	1167150	7.0903	6.6919e-13	3.58278e-08	CorticalNeuron
ARL6IP4	12	123464607	123467460	2	1	1235695	7.0839	7.0078e-13	3.74118e-08	iPSCAstro
ARL6IP4	12	123464607	123467460	2	1	1235695	7.0839	7.0078e-13	3.74329e-08	Adult
ARL6IP4	12	123464607	123467460	2	1	1235695	7.0839	7.0078e-13	3.74343e-08	iPSCNeurons
ARL6IP4	12	123464607	123467460	2	1	1235695	7.0839	7.0078e-13	3.7435e-08	FetalBrain
ARL6IP4	12	123464607	123467460	2	1	1235695	7.0839	7.0078e-13	3.75191e-08	CorticalNeuron
ARIH2OS	3	48955221	48956818	6	3	1162915	6.5615	2.6627e-11	3.80234e-08	MidBrain
ADAP1	7	937538	995043	308	40	1058145	6.5586	2.7162e-11	3.87873e-08	MidBrain
QRICH1	3	49067140	49131796	179	28	1166936	7.0785	7.2847e-13	3.8912e-08	Adult
PCCB	3	135969148	136056738	41	10	1188421	7.075	7.4735e-13	3.99219e-08	iPSCNeurons
AC073957.15	7	1068661	1083527	111	40	978055	6.5353	3.1751e-11	4.53404e-08	MidBrain
AC068831.16	15	91565996	91566430	8	3	1078068	6.5324	3.2358e-11	4.62072e-08	MidBrain
NCK1	3	136581050	136668665	48	10	1137171	7.0521	8.8102e-13	4.70341e-08	iPSCAstro
FYN	6	111981535	112194655	290	37	1168325	7.0506	8.9086e-13	4.76958e-08	CorticalNeuron
MAPRE3-AS1	2	27207644	27237480	5	3	988556	7.0477	9.0933e-13	4.85755e-08	FetalBrain
MAPRE3-AS1	2	27207644	27237480	5	3	988556	7.0477	9.0933e-13	4.86846e-08	CorticalNeuron
RPL7P25	6	34584315	34585035	7	4	1007176	6.5139	3.6602e-11	5.22677e-08	MidBrain
STAG1	3	136055075	136471245	593	41	1117564	7.0257	1.0648e-12	5.68774e-08	Adult
MAPRE3	2	27193480	27250064	102	28	1048344	7.0234	1.0827e-12	5.78335e-08	Adult
IHO1	3	49235861	49295537	129	25	1154168	7.0224	1.0904e-12	5.82448e-08	Adult
MACF1	1	39546988	39952849	701	45	1049653	6.4974	4.0858e-11	5.83452e-08	MidBrain
HMGA1	6	34204650	34214008	251	44	1093215	7.01	1.1919e-12	6.38131e-08	CorticalNeuron
MLLT10	10	21813604	22032559	169	37	1017372	7.0024	1.2584e-12	6.71809e-08	iPSCAstro
PACSIN1	6	34433838	34503008	364	55	1054532	7.0022	1.26e-12	6.73042e-08	Adult
TYW1B	7	72023729	72298777	1853	113	1063641	7.0019	1.2629e-12	6.74616e-08	iPSCNeurons
TRAIP	3	49866032	49894007	24	9	1035741	6.9871	1.403e-12	7.51152e-08	CorticalNeuron
STAG1	3	136055075	136471245	112	17	1138277	6.9799	1.4765e-12	7.88732e-08	FetalBrain
WDR38	9	127615696	127620169	91	17	1030479	6.9779	1.4977e-12	8.00011e-08	Adult
CTD-2334D19.1	5	120116913	120126473	14	3	1145623	6.9743	1.537e-12	8.20543e-08	iPSCAstro
CTD-2334D19.1	5	120116913	120126473	14	3	1145623	6.9743	1.537e-12	8.21004e-08	Adult
CTD-2334D19.1	5	120116913	120126473	14	3	1145623	6.9743	1.537e-12	8.21035e-08	iPSCNeurons
CTD-2334D19.1	5	120116913	120126473	14	3	1145623	6.9743	1.537e-12	8.2105e-08	FetalBrain
CTD-2334D19.1	5	120116913	120126473	14	3	1145623	6.9743	1.537e-12	8.22894e-08	CorticalNeuron
SLC45A4	8	142217265	142264328	66	23	967394	6.9724	1.5583e-12	8.32382e-08	Adult
MPHOSPH9	12	123638762	123717670	114	16	1121055	6.9557	1.7539e-12	9.36337e-08	iPSCAstro
RP11-503P10.1	2	27276486	27277144	5	3	1235695	6.4125	7.1561e-11	1.02189e-07	MidBrain
PPP2R3A	3	135684515	135866733	425	35	1119990	6.9369	2.0036e-12	1.07028e-07	iPSCNeurons
RABGAP1L	1	174128548	174964445	844	22	1036308	6.9344	2.0402e-12	1.0923e-07	CorticalNeuron
ARIH2	3	48956254	49023815	75	18	1146796	6.9335	2.0524e-12	1.09631e-07	Adult
MIR4655	7	1883816	1883889	52	13	1140124	6.3903	8.2757e-11	1.18177e-07	MidBrain
WDR55	5	140044261	140051930	74	23	1137364	6.3903	8.2795e-11	1.18231e-07	MidBrain
SLC2A4RG	20	62371214	62374858	13	3	1138694	6.3844	8.6013e-11	1.22827e-07	MidBrain
WDR38	9	127615696	127620169	31	8	996224	6.9157	2.3272e-12	1.24596e-07	CorticalNeuron
GMEB2	20	62218955	62258394	211	26	1079403	6.9145	2.3472e-12	1.25308e-07	iPSCAstro
AC091729.8	7	1120499	1121814	48	12	1095803	6.3762	9.0779e-11	1.29632e-07	MidBrain
NDUFAF4P4	1	174818805	174819306	23	4	1008961	6.906	2.4929e-12	1.33467e-07	CorticalNeuron
RP11-410N8.1	20	31169765	31181702	23	6	1199854	6.9013	2.5767e-12	1.37954e-07	CorticalNeuron
NOL4L	20	31030862	31172692	223	43	1011102	6.3658	9.7146e-11	1.38724e-07	MidBrain
PPP6C	9	127908852	127952218	48	10	1054929	6.8925	2.7415e-12	1.46777e-07	CorticalNeuron
MAD1L1	7	1855430	2272878	543	53	1089321	6.8902	2.7858e-12	1.48812e-07	iPSCNeurons
NCK1	3	136581050	136668665	145	19	1108770	6.8841	2.9067e-12	1.55264e-07	Adult
CCDC71	3	49199968	49203754	28	8	1163874	6.8834	2.9231e-12	1.56053e-07	iPSCAstro
MIR3934	6	33665905	33666011	4	2	1235695	6.3473	1.0956e-10	1.56452e-07	MidBrain
MPHOSPH9	12	123638762	123717670	249	41	1122546	6.883	2.9312e-12	1.56573e-07	Adult
SLC45A4	8	142217265	142264328	62	13	1028351	6.8833	2.9246e-12	1.5658e-07	CorticalNeuron
RABGAP1L	1	174128548	174964445	658	25	1036979	6.8806	2.9795e-12	1.59064e-07	iPSCAstro
MAPRE3-AS1	2	27207644	27237480	31	11	947021	6.8714	3.1796e-12	1.69842e-07	Adult
AFF3	2	100161881	100759037	838	81	1097289	6.8706	3.1959e-12	1.71105e-07	CorticalNeuron
PITPNM2	12	123468027	123595042	230	31	1114980	6.8694	3.2238e-12	1.72212e-07	FetalBrain
DPYSL5	2	27070969	27173219	315	25	1118457	6.8669	3.2816e-12	1.753e-07	FetalBrain
RNU6-647P	2	32439525	32439631	6	3	1017354	6.3296	1.229e-10	1.75501e-07	MidBrain
ADAP1	7	937538	995043	355	44	1059047	6.8667	3.285e-12	1.75876e-07	CorticalNeuron
FAM120AOS	9	96208776	96215874	20	6	1194478	6.3279	1.2422e-10	1.77386e-07	MidBrain
RP11-197N18.8	12	123571803	123577368	29	13	1046704	6.8649	3.3265e-12	1.77688e-07	Adult
PCDH8P1	13	53774116	53776888	16	4	1181110	6.8643	3.341e-12	1.78363e-07	iPSCAstro
PCDH8P1	13	53774116	53776888	16	4	1181110	6.8643	3.341e-12	1.78463e-07	Adult
PCDH8P1	13	53774116	53776888	16	4	1181110	6.8643	3.341e-12	1.7847e-07	iPSCNeurons
PCDH8P1	13	53774116	53776888	16	4	1181110	6.8643	3.341e-12	1.78473e-07	FetalBrain
PCDH8P1	13	53774116	53776888	16	4	1181110	6.8643	3.341e-12	1.78874e-07	CorticalNeuron
Y_RNA	14	69610569	69610670	7	2	1052162	6.8631	3.3699e-12	1.79905e-07	iPSCAstro
Y_RNA	14	69610569	69610670	7	2	1052162	6.8631	3.3699e-12	1.80007e-07	Adult
Y_RNA	14	69610569	69610670	7	2	1052162	6.8631	3.3699e-12	1.80013e-07	iPSCNeurons
Y_RNA	14	69610569	69610670	7	2	1052162	6.8631	3.3699e-12	1.80017e-07	FetalBrain
Y_RNA	14	69610569	69610670	7	2	1052162	6.8631	3.3699e-12	1.80421e-07	CorticalNeuron
C3orf84	3	49215065	49229291	14	4	1208006	6.8624	3.385e-12	1.80813e-07	Adult
IP6K3	6	33689447	33714682	364	69	1062788	6.8531	3.6132e-12	1.93447e-07	CorticalNeuron
NDUFAF4P4	1	174818805	174819306	45	7	985042	6.8516	3.6526e-12	1.95115e-07	iPSCNeurons
CCDC71	3	49199968	49203754	10	3	1155794	6.3121	1.3765e-10	1.96564e-07	MidBrain
DTD1-AS1	20	18655039	18679353	65	22	1101331	6.8494	3.7076e-12	1.97934e-07	iPSCAstro
PITPNM2-AS1	12	123565931	123569291	4	2	1029612	6.3028	1.4617e-10	2.08731e-07	MidBrain
RP11-410N8.1	20	31169765	31181702	9	3	1187175	6.8398	3.9665e-12	2.11756e-07	iPSCAstro
RP11-410N8.1	20	31169765	31181702	9	3	1187175	6.8398	3.9665e-12	2.11882e-07	iPSCNeurons
RP11-410N8.1	20	31169765	31181702	9	3	1187175	6.8398	3.9665e-12	2.11886e-07	FetalBrain
KPNA2	17	66031635	66042958	231	53	1046052	6.2969	1.5178e-10	2.16742e-07	MidBrain
RABGAP1L	1	174128548	174964445	642	23	1040640	6.8364	4.0597e-12	2.16861e-07	iPSCNeurons
RP1-102G20.4	1	174891244	174891577	53	8	1015114	6.8356	4.0826e-12	2.18076e-07	Adult
MLLT10	10	21813604	22032559	151	37	1017080	6.8341	4.1267e-12	2.20432e-07	Adult
Y_RNA	2	206890317	206890421	9	4	1049875	6.2876	1.612e-10	2.30194e-07	MidBrain
PCCB	3	135969148	136056738	133	22	1066293	6.8276	4.318e-12	2.31181e-07	CorticalNeuron
PTK2	8	141667999	142011412	1153	95	977528	6.827	4.3357e-12	2.31596e-07	Adult
CDKN2AIPNLP2	2	27050037	27050388	73	13	1102834	6.8259	4.3692e-12	2.33385e-07	Adult
AMIGO3	3	49754267	49757128	4	2	1041871	6.8258	4.3731e-12	2.33462e-07	iPSCAstro
AMIGO3	3	49754267	49757128	4	2	1041871	6.8258	4.3731e-12	2.33594e-07	Adult
AMIGO3	3	49754267	49757128	4	2	1041871	6.8258	4.3731e-12	2.33602e-07	iPSCNeurons
AMIGO3	3	49754267	49757128	4	2	1041871	6.8258	4.3731e-12	2.33607e-07	FetalBrain
AMIGO3	3	49754267	49757128	4	2	1041871	6.8258	4.3731e-12	2.34131e-07	CorticalNeuron
MAD1L1	7	1855430	2272878	630	70	1077207	6.8207	4.5293e-12	2.41951e-07	FetalBrain
NOL4L	20	31030862	31172692	144	26	1021494	6.8205	4.5348e-12	2.42789e-07	CorticalNeuron
ILRUN-AS1	6	34664094	34665247	5	2	993299	6.8139	4.7505e-12	2.5361e-07	iPSCAstro
ILRUN-AS1	6	34664094	34665247	5	2	993299	6.8139	4.7505e-12	2.53753e-07	Adult
ILRUN-AS1	6	34664094	34665247	5	2	993299	6.8139	4.7505e-12	2.53762e-07	iPSCNeurons
ILRUN-AS1	6	34664094	34665247	5	2	993299	6.8139	4.7505e-12	2.53767e-07	FetalBrain
ILRUN-AS1	6	34664094	34665247	5	2	993299	6.8139	4.7505e-12	2.54337e-07	CorticalNeuron
DND1	5	140050379	140053171	7	3	1180317	6.2716	1.7864e-10	2.55098e-07	MidBrain
LOC124904048	17	66092187	66097615	17	4	984591	6.2658	1.855e-10	2.64894e-07	MidBrain
SUOX	12	56390964	56399309	14	6	1088550	6.2638	1.8783e-10	2.68221e-07	MidBrain
SLC35G2	3	136537861	136574734	67	20	1016290	6.2622	1.898e-10	2.71034e-07	MidBrain
PPP6C	9	127908852	127952218	63	11	1047891	6.7942	5.4447e-12	2.90671e-07	iPSCAstro
RP11-102M11.2	3	136471472	136474622	33	9	1235695	6.7892	5.6388e-12	3.01896e-07	CorticalNeuron
RP1-102G20.4	1	174891244	174891577	41	8	973052	6.7888	5.6541e-12	3.02715e-07	CorticalNeuron
PCCB	3	135969148	136056738	166	23	1080898	6.7813	5.9551e-12	3.18098e-07	Adult
MAD1L1	7	1855430	2272878	554	49	1082753	6.7767	6.147e-12	3.29104e-07	CorticalNeuron
RHOA-IT1	3	49402578	49404439	4	2	1138783	6.7714	6.3782e-12	3.40507e-07	iPSCAstro
RHOA-IT1	3	49402578	49404439	4	2	1138783	6.7714	6.3782e-12	3.40698e-07	Adult
RHOA-IT1	3	49402578	49404439	4	2	1138783	6.7714	6.3782e-12	3.40711e-07	iPSCNeurons
RHOA-IT1	3	49402578	49404439	4	2	1138783	6.7714	6.3782e-12	3.40717e-07	FetalBrain
RHOA-IT1	3	49402578	49404439	4	2	1138783	6.7714	6.3782e-12	3.41482e-07	CorticalNeuron
RN7SL375P	13	60608601	60608896	79	26	1115328	6.2253	2.4036e-10	3.43234e-07	MidBrain
RP11-147L13.11	17	66122807	66125727	14	3	1048545	6.7654	6.6483e-12	3.54926e-07	iPSCAstro
RP11-147L13.11	17	66122807	66125727	14	3	1048545	6.7654	6.6483e-12	3.55126e-07	Adult
RP11-147L13.11	17	66122807	66125727	14	3	1048545	6.7654	6.6483e-12	3.55139e-07	iPSCNeurons
RP11-147L13.11	17	66122807	66125727	14	3	1048545	6.7654	6.6483e-12	3.55146e-07	FetalBrain
RP11-147L13.11	17	66122807	66125727	14	3	1048545	6.7654	6.6483e-12	3.55943e-07	CorticalNeuron
RP11-358N2.2	20	30942856	30943537	5	2	1061022	6.2176	2.5246e-10	3.60513e-07	MidBrain
SCAI	9	127704887	127905775	179	26	992698	6.2099	2.6515e-10	3.78634e-07	MidBrain
AC005609.16	5	140168042	140201778	153	21	1139811	6.2095	2.6573e-10	3.79462e-07	MidBrain
CTD-2091N23.1	5	92355369	92404375	242	45	1104805	6.2045	2.7442e-10	3.91872e-07	MidBrain
SCAI	9	127704887	127905775	126	18	1043609	6.7496	7.4114e-12	3.95902e-07	iPSCNeurons
LINC01347	1	243192814	243215554	23	7	1145028	6.1967	2.8827e-10	4.1165e-07	MidBrain
PCDHA4	5	140186659	140391929	128	17	1095198	6.7418	7.8218e-12	4.17833e-07	FetalBrain
C3orf62	3	49306219	49315342	9	4	1095582	6.7385	7.9993e-12	4.27051e-07	iPSCAstro
C3orf62	3	49306219	49315342	9	4	1095582	6.7385	7.9993e-12	4.27291e-07	Adult
C3orf62	3	49306219	49315342	9	4	1095582	6.7385	7.9993e-12	4.27307e-07	iPSCNeurons
C3orf62	3	49306219	49315342	9	4	1095582	6.7385	7.9993e-12	4.27315e-07	FetalBrain
C3orf62	3	49306219	49315342	9	4	1095582	6.7385	7.9993e-12	4.28275e-07	CorticalNeuron
RABGAP1L-DT	1	174084438	174129142	54	9	1051516	6.7299	8.4899e-12	4.53522e-07	FetalBrain
AC073626.2	7	114054299	114059930	7	4	1110928	6.7295	8.5134e-12	4.54496e-07	iPSCAstro
AC073626.2	7	114054299	114059930	7	4	1110928	6.7295	8.5134e-12	4.54752e-07	Adult
AC073626.2	7	114054299	114059930	7	4	1110928	6.7295	8.5134e-12	4.54769e-07	iPSCNeurons
AC073626.2	7	114054299	114059930	7	4	1110928	6.7295	8.5134e-12	4.54777e-07	FetalBrain
AC073626.2	7	114054299	114059930	7	4	1110928	6.7295	8.5134e-12	4.55799e-07	CorticalNeuron
MIR4271	3	49311553	49311619	5	2	1148358	6.728	8.5997e-12	4.59104e-07	iPSCAstro
MIR4271	3	49311553	49311619	5	2	1148358	6.728	8.5997e-12	4.59362e-07	Adult
MIR4271	3	49311553	49311619	5	2	1148358	6.728	8.5997e-12	4.59379e-07	iPSCNeurons
MIR4271	3	49311553	49311619	5	2	1148358	6.728	8.5997e-12	4.59387e-07	FetalBrain
MIR4271	3	49311553	49311619	5	2	1148358	6.728	8.5997e-12	4.60419e-07	CorticalNeuron
RP11-855A2.3	17	65947001	65947862	3	1	1235695	6.7211	9.0204e-12	4.81563e-07	iPSCAstro
RP11-855A2.3	17	65947001	65947862	3	1	1235695	6.7211	9.0204e-12	4.81834e-07	Adult
RP11-855A2.3	17	65947001	65947862	3	1	1235695	6.7211	9.0204e-12	4.81852e-07	iPSCNeurons
RP11-855A2.3	17	65947001	65947862	3	1	1235695	6.7211	9.0204e-12	4.81861e-07	FetalBrain
RP11-855A2.3	17	65947001	65947862	3	1	1235695	6.7211	9.0204e-12	4.82943e-07	CorticalNeuron
GPX1	3	49394609	49396033	5	2	1235695	6.1708	3.3982e-10	4.85263e-07	MidBrain
SLC30A6	2	32390910	32449448	80	22	1011656	6.1704	3.4048e-10	4.86205e-07	MidBrain
PTK2	8	141667999	142011412	1497	88	982130	6.7124	9.5712e-12	5.11284e-07	FetalBrain
GMEB2	20	62218955	62258394	190	43	1031851	6.1549	3.7571e-10	5.36514e-07	MidBrain
SLC45A4	8	142217265	142264328	144	47	984731	6.698	1.0565e-11	5.64023e-07	iPSCAstro
CCDC17	1	46085717	46089729	14	2	1235695	6.1465	3.9597e-10	5.65445e-07	MidBrain
RP1-102G20.4	1	174891244	174891577	8	2	965933	6.6946	1.0815e-11	5.77716e-07	iPSCNeurons
RP1-102G20.4	1	174891244	174891577	8	2	965933	6.6946	1.0815e-11	5.77726e-07	FetalBrain
HTT	4	3076408	3245686	1873	169	994600	6.6889	1.1241e-11	6.00483e-07	FetalBrain
RP4-809F4.1	1	174336243	174337177	26	7	1084536	6.6892	1.1221e-11	6.00761e-07	CorticalNeuron
Y_RNA	6	129082862	129082953	464	74	1035797	6.1227	4.6011e-10	6.57037e-07	MidBrain
MAPRE3	2	27193480	27250064	89	13	1134913	6.1094	5e-10	7.14e-07	MidBrain
QRICH1	3	49067140	49131796	108	20	1157595	6.1094	5e-10	7.14e-07	MidBrain
C3orf84	3	49215065	49229291	61	11	1181640	6.1094	5e-10	7.14e-07	MidBrain
C3orf62	3	49306219	49315342	39	11	1150540	6.1094	5e-10	7.14e-07	MidBrain
Y_RNA	3	49307565	49307672	2	1	1017354	6.1094	5e-10	7.14e-07	MidBrain
BSN-DT	3	49586739	49591799	97	13	1202207	6.1094	5e-10	7.14e-07	MidBrain
APEH	3	49711435	49721396	6	2	1167135	6.1094	5e-10	7.14e-07	MidBrain
AC099668.5	3	49721913	49722416	5	2	1235695	6.1094	5e-10	7.14e-07	MidBrain
RNF123	3	49726932	49758960	67	13	1130774	6.1094	5e-10	7.14e-07	MidBrain
TRAIP	3	49866032	49894007	64	14	1164496	6.1094	5e-10	7.14e-07	MidBrain
MST1R	3	49924435	49941306	42	8	1135225	6.1094	5e-10	7.14e-07	MidBrain
MON1A	3	49946295	49967606	25	6	1172723	6.1094	5e-10	7.14e-07	MidBrain
RBM5-AS1	3	50137036	50138421	2	1	1041871	6.1094	5e-10	7.14e-07	MidBrain
SEMA3F-AS1	3	50153455	50193518	76	17	1057717	6.1094	5e-10	7.14e-07	MidBrain
AC005355.3	5	133858304	133858787	4	2	1235695	6.1094	5e-10	7.14e-07	MidBrain
RP11-197N18.2	12	123459867	123467454	6	2	1235695	6.1094	5e-10	7.14e-07	MidBrain
NDUFAF3	3	49057892	49060928	28	9	1123187	6.6616	1.3541e-11	7.24972e-07	CorticalNeuron
SLC30A6	2	32390910	32449448	65	14	1050238	6.6593	1.3757e-11	7.34844e-07	Adult
ERBB3	12	56473645	56497289	20	7	1109594	6.0999	5.3071e-10	7.57854e-07	MidBrain
DALRD3	3	49052921	49058684	5	3	1003106	6.0984	5.356e-10	7.64837e-07	MidBrain
DPYSL5	2	27070969	27173219	177	17	1146117	6.6531	1.4347e-11	7.66359e-07	Adult
SH3GL1P3	17	66130816	66131745	10	2	1150890	6.0963	5.4291e-10	7.75275e-07	MidBrain
FAM120AOS	9	96208776	96215874	36	12	1177110	6.651	1.4559e-11	7.77713e-07	iPSCNeurons
BSN-AS1	3	49677916	49679202	6	2	1235695	6.6486	1.4792e-11	7.90129e-07	Adult
BSN-AS1	3	49677916	49679202	6	2	1235695	6.6486	1.4792e-11	7.90174e-07	FetalBrain
BSN-AS1	3	49677916	49679202	6	2	1235695	6.6486	1.4792e-11	7.91949e-07	CorticalNeuron
MC1R	16	89979826	89987385	38	9	1157834	6.0906	5.626e-10	8.03393e-07	MidBrain
RN7SL622P	17	65973814	65974084	3	1	1235695	6.0863	5.7774e-10	8.25013e-07	MidBrain
SCAI	9	127704887	127905775	141	18	1051992	6.6393	1.5756e-11	8.4167e-07	FetalBrain
HARS2	5	140071011	140078876	9	3	1149551	6.0747	6.21e-10	8.86788e-07	MidBrain
MTRFR	12	123717463	123742506	103	19	1046371	6.6301	1.6772e-11	8.97956e-07	CorticalNeuron
FAM120AOS	9	96208776	96215874	71	18	1084362	6.6235	1.7542e-11	9.37023e-07	Adult
LINC00674	17	66098049	66111659	22	6	1001962	6.0635	6.6613e-10	9.51234e-07	MidBrain
GMEB2	20	62218955	62258394	229	21	1118820	6.619	1.8078e-11	9.65654e-07	Adult
RP11-298J20.3	10	126633773	126635001	4	2	1126524	6.0561	6.9727e-10	9.95702e-07	MidBrain
HNRNPRP1	10	21913521	21915215	25	11	1082412	6.0548	7.0281e-10	1.00361e-06	MidBrain
UQCC2	6	33664538	33679504	30	10	1166183	6.6113	1.9048e-11	1.01747e-06	Adult
GOLGA1	9	127640636	127703378	91	15	1039034	6.599	2.0691e-11	1.10527e-06	iPSCNeurons
RP11-197N18.8	12	123571803	123577368	4	2	1126524	6.5945	2.1329e-11	1.13935e-06	iPSCNeurons
RP11-197N18.8	12	123571803	123577368	4	2	1126524	6.5945	2.1329e-11	1.13937e-06	FetalBrain
RP1-102G20.4	1	174891244	174891577	22	5	981035	6.5911	2.1832e-11	1.16552e-06	iPSCAstro
MRPS14	1	174982094	174992561	9	5	1090134	6.0267	8.3682e-10	1.19498e-06	MidBrain
HARS1	5	140052758	140071609	49	15	1085288	6.0256	8.4254e-10	1.20315e-06	MidBrain
NCK1	3	136581050	136668665	73	20	1082851	6.0246	8.4756e-10	1.21032e-06	MidBrain
CTB-129P6.7	19	45412632	45418225	19	6	1074812	6.5783	2.3787e-11	1.26989e-06	iPSCAstro
KLHDC8B	3	49209044	49213919	36	7	1190602	6.5784	2.3775e-11	1.27001e-06	iPSCNeurons
CTB-129P6.7	19	45412632	45418225	19	6	1074812	6.5783	2.3787e-11	1.27061e-06	Adult
CTB-129P6.7	19	45412632	45418225	19	6	1074812	6.5783	2.3787e-11	1.27065e-06	iPSCNeurons
CTB-129P6.7	19	45412632	45418225	19	6	1074812	6.5783	2.3787e-11	1.27068e-06	FetalBrain
CTB-129P6.7	19	45412632	45418225	19	6	1074812	6.5783	2.3787e-11	1.27353e-06	CorticalNeuron
RP11-855A2.1	17	65951430	65953407	33	13	959292	6.5778	2.3877e-11	1.27835e-06	CorticalNeuron
RNF5	6	32146131	32148570	12	2	1235695	6.011	9.2173e-10	1.31623e-06	MidBrain
EGFL8	6	32132360	32136058	13	5	1170461	6.0079	9.3985e-10	1.34211e-06	MidBrain
PCDHA7	5	140213969	140391929	19	6	1059571	6.0043	9.6088e-10	1.37214e-06	MidBrain
SDK1	7	3341080	4308632	3055	259	984649	6.0036	9.6514e-10	1.37822e-06	MidBrain
NOL4L	20	31030862	31172692	79	22	1007337	6.5613	2.6663e-11	1.42428e-06	iPSCNeurons
C17orf58	17	65987217	65992547	87	20	1121105	5.9929	1.0307e-09	1.47184e-06	MidBrain
NOL4L-DT	20	31152794	31196695	29	7	1089369	6.5422	3.0306e-11	1.61889e-06	iPSCNeurons
PTK2	8	141667999	142011412	1484	115	971799	5.9751	1.1495e-09	1.64149e-06	MidBrain
SCAI	9	127704887	127905775	417	39	1022075	6.5351	3.1779e-11	1.69751e-06	Adult
AC068831.16	15	91565996	91566430	8	3	1078068	6.5324	3.2358e-11	1.72746e-06	iPSCAstro
AC068831.16	15	91565996	91566430	8	3	1078068	6.5324	3.2358e-11	1.72843e-06	Adult
AC068831.16	15	91565996	91566430	8	3	1078068	6.5324	3.2358e-11	1.7285e-06	iPSCNeurons
AC068831.16	15	91565996	91566430	8	3	1078068	6.5324	3.2358e-11	1.72853e-06	FetalBrain
AC068831.16	15	91565996	91566430	8	3	1078068	6.5324	3.2358e-11	1.73241e-06	CorticalNeuron
RPS26	12	56435637	56438459	9	4	1235695	5.9577	1.2791e-09	1.82655e-06	MidBrain
STAG1	3	136055075	136471245	1242	70	1046408	5.9573	1.2823e-09	1.83112e-06	MidBrain
ENSG00000249034	5	140240341	140243224	12	6	1138783	5.9557	1.2952e-09	1.84955e-06	MidBrain
PITPNM2	12	123468027	123595042	277	25	1125489	6.5205	3.5047e-11	1.87207e-06	Adult
CTD-2091N23.1	5	92355369	92404375	6	2	1162915	6.5175	3.5746e-11	1.90948e-06	iPSCNeurons
CTD-2091N23.1	5	92355369	92404375	6	2	1162915	6.5175	3.5746e-11	1.90952e-06	FetalBrain
CTD-2091N23.1	5	92355369	92404375	6	2	1162915	6.5175	3.5746e-11	1.91381e-06	CorticalNeuron
RP11-603J24.4	12	56423433	56435590	10	5	1196930	5.9495	1.3449e-09	1.92052e-06	MidBrain
RPL7P25	6	34584315	34585035	7	4	1007176	6.5139	3.6602e-11	1.95403e-06	iPSCAstro
RPL7P25	6	34584315	34585035	7	4	1007176	6.5139	3.6602e-11	1.95513e-06	Adult
RPL7P25	6	34584315	34585035	7	4	1007176	6.5139	3.6602e-11	1.95521e-06	iPSCNeurons
RPL7P25	6	34584315	34585035	7	4	1007176	6.5139	3.6602e-11	1.95524e-06	FetalBrain
RPL7P25	6	34584315	34585035	7	4	1007176	6.5139	3.6602e-11	1.95963e-06	CorticalNeuron
NOL4L	20	31030862	31172692	192	29	971790	6.509	3.7817e-11	2.02015e-06	FetalBrain
REV3L	6	111620234	111804918	282	50	1074003	6.5077	3.8167e-11	2.04342e-06	CorticalNeuron
HTT	4	3076408	3245686	1531	139	960874	6.5049	3.8882e-11	2.07575e-06	iPSCAstro
DTD1-AS1	20	18655039	18679353	448	94	982824	5.9364	1.4564e-09	2.07974e-06	MidBrain
HTT	4	3076408	3245686	2065	177	971737	6.4941	4.1764e-11	2.23095e-06	iPSCNeurons
NOL4L-DT	20	31152794	31196695	38	14	1009733	5.9236	1.5748e-09	2.24881e-06	MidBrain
RNU4-82P	9	127649689	127649828	7	2	1235695	5.9179	1.6303e-09	2.32807e-06	MidBrain
SCAI	9	127704887	127905775	135	19	1042398	6.4766	4.6909e-11	2.50428e-06	iPSCAstro
SLC45A4	8	142217265	142264328	158	39	982084	6.4767	4.6889e-11	2.50472e-06	iPSCNeurons
CGREF1	2	27321757	27341983	43	12	1130827	6.4764	4.6962e-11	2.50711e-06	iPSCAstro
RAB5B	12	56367697	56390467	23	6	1164014	5.904	1.7736e-09	2.5327e-06	MidBrain
NOL4L-DT	20	31152794	31196695	16	5	1102296	6.4735	4.7869e-11	2.56286e-06	CorticalNeuron
NOL4L-DT	20	31152794	31196695	43	8	1127995	6.4724	4.8235e-11	2.57667e-06	FetalBrain
DPYSL5	2	27070969	27173219	295	14	1147435	6.4698	4.9065e-11	2.61938e-06	iPSCAstro
SLC45A4	8	142217265	142264328	59	16	980801	6.4699	4.9043e-11	2.61983e-06	FetalBrain
PCDHA3	5	140180613	140391929	26	5	1125670	5.8943	1.8812e-09	2.68635e-06	MidBrain
CCDC71	3	49199968	49203754	6	2	1167135	6.4613	5.1895e-11	2.77218e-06	FetalBrain
GRM4	6	33986422	34123399	314	44	1067740	6.4511	5.5531e-11	2.97307e-06	CorticalNeuron
PRPS1P2	9	127912932	127913868	7	2	1235695	5.8752	2.1116e-09	3.01536e-06	MidBrain
GOLGA1	9	127640636	127703378	137	15	1068270	6.4461	5.7383e-11	3.06345e-06	iPSCAstro
SLC45A4	8	142217265	142264328	225	48	1013809	5.859	2.3282e-09	3.32467e-06	MidBrain
CARD11	7	2945775	3083579	337	61	976709	6.4219	6.7283e-11	3.59412e-06	iPSCNeurons
LINC01347	1	243192814	243215554	230	54	1127707	6.4169	6.9539e-11	3.71241e-06	iPSCAstro
POLR3KP1	13	59645596	59645937	174	37	1013616	5.8378	2.6454e-09	3.77763e-06	MidBrain
RP11-503P10.1	2	27276486	27277144	5	3	1235695	6.4125	7.1561e-11	3.82036e-06	iPSCAstro
RP11-503P10.1	2	27276486	27277144	5	3	1235695	6.4125	7.1561e-11	3.8225e-06	Adult
RP11-503P10.1	2	27276486	27277144	5	3	1235695	6.4125	7.1561e-11	3.82265e-06	iPSCNeurons
RP11-503P10.1	2	27276486	27277144	5	3	1235695	6.4125	7.1561e-11	3.82272e-06	FetalBrain
RP11-503P10.1	2	27276486	27277144	5	3	1235695	6.4125	7.1561e-11	3.8313e-06	CorticalNeuron
TRAIP	3	49866032	49894007	24	7	1134697	6.4103	7.2599e-11	3.87795e-06	Adult
NOL4L-DT	20	31152794	31196695	60	19	1045330	6.41	7.274e-11	3.88548e-06	Adult
LIME1	20	62367995	62370456	8	2	1187239	6.4088	7.3336e-11	3.91512e-06	iPSCAstro
LIME1	20	62367995	62370456	8	2	1187239	6.4088	7.3336e-11	3.91732e-06	Adult
LIME1	20	62367995	62370456	8	2	1187239	6.4088	7.3336e-11	3.91754e-06	FetalBrain
LIME1	20	62367995	62370456	8	2	1187239	6.4088	7.3336e-11	3.92634e-06	CorticalNeuron
CTB-129P6.4	19	45385284	45394133	16	6	1050775	5.8299	2.7736e-09	3.9607e-06	MidBrain
Y_RNA	15	91520438	91520535	22	4	1082583	5.825	2.856e-09	4.07837e-06	MidBrain
RP11-410N8.1	20	31169765	31181702	32	8	1044646	5.8244	2.8658e-09	4.09236e-06	MidBrain
HMGA1	6	34204650	34214008	154	29	1089455	5.8243	2.8671e-09	4.09422e-06	MidBrain
ZBTB46-AS1	20	62439429	62447874	51	8	1117807	5.8095	3.1336e-09	4.47478e-06	MidBrain
SLC2A4RG	20	62371214	62374858	13	3	1138694	6.3844	8.6013e-11	4.59189e-06	iPSCAstro
SLC2A4RG	20	62371214	62374858	13	3	1138694	6.3844	8.6013e-11	4.59447e-06	Adult
SLC2A4RG	20	62371214	62374858	13	3	1138694	6.3844	8.6013e-11	4.59464e-06	iPSCNeurons
SLC2A4RG	20	62371214	62374858	13	3	1138694	6.3844	8.6013e-11	4.59473e-06	FetalBrain
SLC2A4RG	20	62371214	62374858	13	3	1138694	6.3844	8.6013e-11	4.60505e-06	CorticalNeuron
Y_RNA	18	21161980	21162085	15	4	1148358	6.3797	8.8732e-11	4.73705e-06	iPSCAstro
NDUFAF3	3	49057892	49060928	44	12	1137129	6.3761	9.0848e-11	4.85292e-06	iPSCNeurons
STAG1	3	136055075	136471245	69	14	1051174	6.376	9.0903e-11	4.86686e-06	CorticalNeuron
MLLT10	10	21813604	22032559	129	24	1073821	6.3687	9.5339e-11	5.10435e-06	CorticalNeuron
CTD-2091N23.1	5	92355369	92404375	25	13	1095956	6.3649	9.7696e-11	5.21853e-06	Adult
TYW1B	7	72023729	72298777	885	89	1053329	6.3633	9.8708e-11	5.27288e-06	FetalBrain
PPP6C	9	127908852	127952218	167	18	1035581	6.3602	1.0076e-10	5.3825e-06	FetalBrain
ZNF568	19	37407231	37488834	273	20	1159842	5.7753	3.8408e-09	5.48466e-06	MidBrain
MIR3934	6	33665905	33666011	4	2	1235695	6.3473	1.0956e-10	5.84897e-06	iPSCAstro
MIR3934	6	33665905	33666011	4	2	1235695	6.3473	1.0956e-10	5.85226e-06	Adult
MIR3934	6	33665905	33666011	4	2	1235695	6.3473	1.0956e-10	5.85248e-06	iPSCNeurons
MIR3934	6	33665905	33666011	4	2	1235695	6.3473	1.0956e-10	5.85259e-06	FetalBrain
MIR3934	6	33665905	33666011	4	2	1235695	6.3473	1.0956e-10	5.86573e-06	CorticalNeuron
BSCL2	11	62457747	62476986	17	8	1087340	5.7638	4.1129e-09	5.87322e-06	MidBrain
NOL4L-DT	20	31152794	31196695	29	10	1106936	6.3386	1.1593e-10	6.18904e-06	iPSCAstro
SNORD48	6	31803040	31803103	10	7	1158165	5.7476	4.5259e-09	6.46299e-06	MidBrain
PDXDC2P	16	70044654	70099848	12	3	1203391	5.7455	4.582e-09	6.5431e-06	MidBrain
RNU6-647P	2	32439525	32439631	6	3	1017354	6.3296	1.229e-10	6.56114e-06	iPSCAstro
RNU6-647P	2	32439525	32439631	6	3	1017354	6.3296	1.229e-10	6.56483e-06	Adult
RNU6-647P	2	32439525	32439631	6	3	1017354	6.3296	1.229e-10	6.56507e-06	iPSCNeurons
RNU6-647P	2	32439525	32439631	6	3	1017354	6.3296	1.229e-10	6.5652e-06	FetalBrain
RNU6-647P	2	32439525	32439631	6	3	1017354	6.3296	1.229e-10	6.57994e-06	CorticalNeuron
FAM120AOS	9	96208776	96215874	20	6	1194478	6.3279	1.2422e-10	6.63161e-06	iPSCAstro
FAM120AOS	9	96208776	96215874	20	6	1194478	6.3279	1.2422e-10	6.63571e-06	FetalBrain
HNRNPUL2-BSCL2	11	62457747	62494856	7	2	1235695	5.7407	4.7144e-09	6.73216e-06	MidBrain
RP4-583P15.14	20	62369623	62371751	8	2	1132654	5.7404	4.722e-09	6.74302e-06	MidBrain
BMAL1	11	13299345	13408813	241	36	1058247	6.3241	1.2733e-10	6.81712e-06	CorticalNeuron
STAG1	3	136055075	136471245	145	26	1012366	6.3202	1.3063e-10	6.97381e-06	iPSCAstro
PTK2	8	141667999	142011412	854	68	971006	6.3195	1.312e-10	7.00424e-06	iPSCAstro
RN7SL279P	16	70309972	70310251	6	4	1098306	5.7332	4.9288e-09	7.03833e-06	MidBrain
Y_RNA	8	114963115	114963227	78	22	1166382	5.7278	5.0884e-09	7.26624e-06	MidBrain
PCDHA4	5	140186659	140391929	29	6	1061762	5.7187	5.3683e-09	7.66593e-06	MidBrain
PITPNM2-AS1	12	123565931	123569291	4	2	1029612	6.3028	1.4617e-10	7.80343e-06	iPSCAstro
PITPNM2-AS1	12	123565931	123569291	4	2	1029612	6.3028	1.4617e-10	7.80782e-06	Adult
PITPNM2-AS1	12	123565931	123569291	4	2	1029612	6.3028	1.4617e-10	7.80811e-06	iPSCNeurons
PITPNM2-AS1	12	123565931	123569291	4	2	1029612	6.3028	1.4617e-10	7.80826e-06	FetalBrain
PITPNM2-AS1	12	123565931	123569291	4	2	1029612	6.3028	1.4617e-10	7.8258e-06	CorticalNeuron
DTD1-AS1	20	18655039	18679353	140	32	998639	6.2994	1.4939e-10	7.98012e-06	iPSCNeurons
ERI1	8	8859657	8890851	762	69	1023972	5.7064	5.7705e-09	8.24027e-06	MidBrain
NCK1	3	136581050	136668665	30	6	1107959	6.2901	1.5868e-10	8.49557e-06	CorticalNeuron
Y_RNA	2	206890317	206890421	9	4	1049875	6.2876	1.612e-10	8.60582e-06	iPSCAstro
Y_RNA	2	206890317	206890421	9	4	1049875	6.2876	1.612e-10	8.61066e-06	Adult
Y_RNA	2	206890317	206890421	9	4	1049875	6.2876	1.612e-10	8.61098e-06	iPSCNeurons
Y_RNA	2	206890317	206890421	9	4	1049875	6.2876	1.612e-10	8.61114e-06	FetalBrain
Y_RNA	2	206890317	206890421	9	4	1049875	6.2876	1.612e-10	8.63049e-06	CorticalNeuron
TYW1B	7	72023729	72298777	1296	93	1061299	6.2811	1.6811e-10	9.00044e-06	CorticalNeuron
REV3L	6	111620234	111804918	283	48	1082278	6.2764	1.7321e-10	9.2527e-06	FetalBrain
RP11-474P2.2	12	46765246	46767561	6	3	1162915	5.6857	6.5123e-09	9.29956e-06	MidBrain
RP11-366O20.5	9	127956928	127958100	13	3	1103279	5.6829	6.6201e-09	9.4535e-06	MidBrain
RP11-309H21.2	1	191190289	191197597	367	58	1094798	5.6828	6.6236e-09	9.4585e-06	MidBrain
DND1	5	140050379	140053171	7	3	1180317	6.2716	1.7864e-10	9.53688e-06	iPSCAstro
DND1	5	140050379	140053171	7	3	1180317	6.2716	1.7864e-10	9.54223e-06	Adult
DND1	5	140050379	140053171	7	3	1180317	6.2716	1.7864e-10	9.54259e-06	iPSCNeurons
DND1	5	140050379	140053171	7	3	1180317	6.2716	1.7864e-10	9.54277e-06	FetalBrain
GMPPA	2	220363589	220371711	10	5	1065925	5.6812	6.6879e-09	9.55032e-06	MidBrain
DND1	5	140050379	140053171	7	3	1180317	6.2716	1.7864e-10	9.56421e-06	CorticalNeuron
BANF1P4	1	174725988	174726257	7	2	1110928	5.6807	6.7069e-09	9.57745e-06	MidBrain
LOC124904048	17	66092187	66097615	17	4	984591	6.2658	1.855e-10	9.9031e-06	iPSCAstro
LOC124904048	17	66092187	66097615	17	4	984591	6.2658	1.855e-10	9.90867e-06	Adult
LOC124904048	17	66092187	66097615	17	4	984591	6.2658	1.855e-10	9.90904e-06	iPSCNeurons
LOC124904048	17	66092187	66097615	17	4	984591	6.2658	1.855e-10	9.90922e-06	FetalBrain
LOC124904048	17	66092187	66097615	17	4	984591	6.2658	1.855e-10	9.93148e-06	CorticalNeuron
SUOX	12	56390964	56399309	14	6	1088550	6.2638	1.8783e-10	1.00275e-05	iPSCAstro
SUOX	12	56390964	56399309	14	6	1088550	6.2638	1.8783e-10	1.00331e-05	Adult
SUOX	12	56390964	56399309	14	6	1088550	6.2638	1.8783e-10	1.00335e-05	iPSCNeurons
SUOX	12	56390964	56399309	14	6	1088550	6.2638	1.8783e-10	1.00337e-05	FetalBrain
KPNA2	17	66031635	66042958	14	3	1114546	6.2636	1.8804e-10	1.00443e-05	Adult
KPNA2	17	66031635	66042958	14	3	1114546	6.2636	1.8804e-10	1.00449e-05	FetalBrain
SUOX	12	56390964	56399309	14	6	1088550	6.2638	1.8783e-10	1.00562e-05	CorticalNeuron
AFF3	2	100161881	100759037	615	56	1145224	6.2565	1.9691e-10	1.05122e-05	iPSCAstro
RP11-316O14.1	2	220362333	220362968	6	3	1090134	5.6641	7.3904e-09	1.05535e-05	MidBrain
PACSIN1	6	34433838	34503008	152	30	1095513	6.255	1.9875e-10	1.0617e-05	FetalBrain
RP11-410N8.1	20	31169765	31181702	20	4	1213861	6.2536	2.0059e-10	1.07147e-05	Adult
BMAL1	11	13299345	13408813	118	18	1101262	6.2506	2.0443e-10	1.09137e-05	iPSCAstro
MACF1	1	39546988	39952849	578	42	1065875	6.2498	2.0544e-10	1.09738e-05	Adult
NASP	1	46049660	46084576	119	17	1101620	5.6559	7.7513e-09	1.10689e-05	MidBrain
KIF3B	20	30865467	30922814	152	32	988176	5.6514	7.9587e-09	1.1365e-05	MidBrain
ASXL1	20	30946147	31027122	74	24	1039033	5.6503	8.0073e-09	1.14344e-05	MidBrain
AL022341.3	16	698473	699200	6	2	1021574	5.6428	8.3653e-09	1.19456e-05	MidBrain
RPL35	9	127620159	127624240	5	2	1061022	5.6403	8.4899e-09	1.21236e-05	MidBrain
GOLGA1	9	127640636	127703378	266	20	1035024	6.2337	2.2773e-10	1.21924e-05	CorticalNeuron
FYN	6	111981535	112194655	268	43	1135638	6.2305	2.3242e-10	1.24154e-05	iPSCNeurons
RP11-102M11.2	3	136471472	136474622	13	5	1235695	5.6339	8.8092e-09	1.25795e-05	MidBrain
SCAI	9	127704887	127905775	167	18	992692	6.2262	2.3898e-10	1.27948e-05	CorticalNeuron
RP4-809F4.1	1	174336243	174337177	8	3	1071939	6.2237	2.4273e-10	1.29584e-05	iPSCAstro
RP4-809F4.1	1	174336243	174337177	8	3	1071939	6.2237	2.4273e-10	1.29657e-05	Adult
RP4-809F4.1	1	174336243	174337177	8	3	1071939	6.2237	2.4273e-10	1.29662e-05	iPSCNeurons
RP4-809F4.1	1	174336243	174337177	8	3	1071939	6.2237	2.4273e-10	1.29664e-05	FetalBrain
MIR4655	7	1883816	1883889	48	16	1121546	6.2216	2.4606e-10	1.31738e-05	CorticalNeuron
RP11-358N2.2	20	30942856	30943537	5	2	1061022	6.2176	2.5246e-10	1.34778e-05	iPSCAstro
RP11-358N2.2	20	30942856	30943537	5	2	1061022	6.2176	2.5246e-10	1.34854e-05	Adult
RP11-358N2.2	20	30942856	30943537	5	2	1061022	6.2176	2.5246e-10	1.34859e-05	iPSCNeurons
RP11-358N2.2	20	30942856	30943537	5	2	1061022	6.2176	2.5246e-10	1.34862e-05	FetalBrain
RP11-358N2.2	20	30942856	30943537	5	2	1061022	6.2176	2.5246e-10	1.35165e-05	CorticalNeuron
GASK1A	3	43021040	43099176	139	46	1040425	6.2168	2.5367e-10	1.35812e-05	CorticalNeuron
PPP6C	9	127908852	127952218	44	8	1062085	5.6177	9.6766e-09	1.38182e-05	MidBrain
HARS1	5	140052758	140071609	82	24	1103832	6.2003	2.8177e-10	1.50857e-05	CorticalNeuron
PPT2-EGFL8	6	32121999	32139755	13	7	1168513	5.5982	1.0831e-08	1.54667e-05	MidBrain
PPP6C	9	127908852	127952218	39	8	1084007	6.1951	2.9122e-10	1.55564e-05	iPSCNeurons
RP11-10J21.2	8	142234387	142237046	24	6	962768	5.5934	1.1136e-08	1.59022e-05	MidBrain
RP3-375P9.2	6	34711953	34712450	56	13	1175967	6.1868	3.0701e-10	1.6437e-05	CorticalNeuron
TDGF1P6	3	135874391	135874838	7	3	923779	5.5842	1.174e-08	1.67647e-05	MidBrain
ZNF568	19	37407231	37488834	113	15	1187221	6.1828	3.1478e-10	1.68149e-05	iPSCNeurons
MACF1	1	39546988	39952849	701	65	1036358	6.1791	3.2229e-10	1.72551e-05	CorticalNeuron
TYW1B	7	72023729	72298777	1772	107	1074014	6.1719	3.373e-10	1.80071e-05	iPSCAstro
GPX1	3	49394609	49396033	5	2	1235695	6.1708	3.3982e-10	1.81518e-05	Adult
GPX1	3	49394609	49396033	5	2	1235695	6.1708	3.3982e-10	1.81528e-05	FetalBrain
GPX1	3	49394609	49396033	5	2	1235695	6.1708	3.3982e-10	1.81936e-05	CorticalNeuron
HTT	4	3076408	3245686	1362	138	950416	6.163	3.5679e-10	1.91022e-05	CorticalNeuron
TOMM40	19	45394477	45406946	22	8	1063738	5.5614	1.3382e-08	1.91095e-05	MidBrain
AC073957.15	7	1068661	1083527	119	23	1104133	6.161	3.6133e-10	1.93015e-05	iPSCNeurons
BMAL1	11	13299345	13408813	97	20	1052129	6.1601	3.6343e-10	1.9413e-05	Adult
ERI1	8	8859657	8890851	852	39	1077065	6.1596	3.646e-10	1.94755e-05	Adult
IPP	1	46164383	46216321	313	14	1140202	5.5581	1.3639e-08	1.94765e-05	MidBrain
USP4	3	49315264	49377504	15	4	1209852	6.158	3.6823e-10	1.96701e-05	iPSCNeurons
PCCB	3	135969148	136056738	154	19	1167363	6.1504	3.8642e-10	2.06422e-05	FetalBrain
CCDC17	1	46085717	46089729	14	2	1235695	6.1465	3.9597e-10	2.11393e-05	iPSCAstro
CCDC17	1	46085717	46089729	14	2	1235695	6.1465	3.9597e-10	2.11511e-05	Adult
CCDC17	1	46085717	46089729	14	2	1235695	6.1465	3.9597e-10	2.11519e-05	iPSCNeurons
CCDC17	1	46085717	46089729	14	2	1235695	6.1465	3.9597e-10	2.11523e-05	FetalBrain
LA16c-349E10.1	16	704611	706194	14	3	1173312	5.5434	1.4837e-08	2.11872e-05	MidBrain
CCDC17	1	46085717	46089729	14	2	1235695	6.1465	3.9597e-10	2.11998e-05	CorticalNeuron
SLC30A6	2	32390910	32449448	56	19	1020885	6.1435	4.0364e-10	2.16105e-05	CorticalNeuron
H2AC12	6	27114908	27115294	13	6	1082951	5.5373	1.5358e-08	2.19312e-05	MidBrain
WDR90	16	699325	717833	53	7	1112583	5.5372	1.5367e-08	2.19441e-05	MidBrain
AC073957.15	7	1068661	1083527	64	15	1112234	6.1405	4.1141e-10	2.19771e-05	FetalBrain
UQCC2	6	33664538	33679504	17	4	1235695	6.1332	4.3063e-10	2.30034e-05	iPSCNeurons
WDR55	5	140044261	140051930	12	4	1203391	6.1243	4.5542e-10	2.43267e-05	Adult
WDR55	5	140044261	140051930	12	4	1203391	6.1243	4.5542e-10	2.43276e-05	iPSCNeurons
WDR55	5	140044261	140051930	12	4	1203391	6.1243	4.5542e-10	2.43281e-05	FetalBrain
AC011284.3	7	3682447	3683416	19	4	1009860	5.5149	1.7451e-08	2.492e-05	MidBrain
ENSG00000201080	10	104628178	104628276	1	1	1235695	5.5133	1.761e-08	2.51471e-05	MidBrain
ENSG00000251749	10	21774567	21774666	1	1	1235695	5.5125	1.769e-08	2.52613e-05	MidBrain
ERI1	8	8859657	8890851	906	47	1092360	6.1164	4.7853e-10	2.55621e-05	iPSCNeurons
RP11-449P15.1	7	1094996	1098897	21	6	1214901	5.5093	1.8012e-08	2.57211e-05	MidBrain
Y_RNA	3	49307565	49307672	2	1	1017354	6.1094	5e-10	2.6693e-05	iPSCAstro
USP4	3	49315264	49377504	74	12	1176426	6.1094	5e-10	2.6693e-05	iPSCAstro
DAG1	3	49506136	49573051	70	10	1183052	6.1094	5e-10	2.6693e-05	iPSCAstro
BSN-DT	3	49586739	49591799	42	10	1175647	6.1094	5e-10	2.6693e-05	iPSCAstro
APEH	3	49711435	49721396	52	12	1119707	6.1094	5e-10	2.6693e-05	iPSCAstro
AC099668.5	3	49721913	49722416	5	2	1235695	6.1094	5e-10	2.6693e-05	iPSCAstro
UBA7	3	49842640	49851379	2	1	1235695	6.1094	5e-10	2.6693e-05	iPSCAstro
TRAIP	3	49866032	49894007	48	14	1158925	6.1094	5e-10	2.6693e-05	iPSCAstro
ACTBP13	3	49910780	49915413	14	4	1176814	6.1094	5e-10	2.6693e-05	iPSCAstro
MON1A	3	49946295	49967606	25	6	1172723	6.1094	5e-10	2.6693e-05	iPSCAstro
RBM5	3	50126341	50156454	104	19	1102394	6.1094	5e-10	2.6693e-05	iPSCAstro
RBM5-AS1	3	50137036	50138421	2	1	1041871	6.1094	5e-10	2.6693e-05	iPSCAstro
AC005355.3	5	133858304	133858787	4	2	1235695	6.1094	5e-10	2.6693e-05	iPSCAstro
BLTP3A	6	34759792	34850915	69	7	1193182	6.1094	5e-10	2.6693e-05	iPSCAstro
RP11-197N18.2	12	123459867	123467454	6	2	1235695	6.1094	5e-10	2.6693e-05	iPSCAstro
Y_RNA	3	49307565	49307672	2	1	1017354	6.1094	5e-10	2.6708e-05	Adult
AC099668.5	3	49721913	49722416	5	2	1235695	6.1094	5e-10	2.6708e-05	Adult
RNF123	3	49726932	49758960	111	25	1092882	6.1094	5e-10	2.6708e-05	Adult
UBA7	3	49842640	49851379	2	1	1235695	6.1094	5e-10	2.6708e-05	Adult
MON1A	3	49946295	49967606	27	9	1065051	6.1094	5e-10	2.6708e-05	Adult
RBM5-AS1	3	50137036	50138421	2	1	1041871	6.1094	5e-10	2.6708e-05	Adult
AC005355.3	5	133858304	133858787	4	2	1235695	6.1094	5e-10	2.6708e-05	Adult
AC110781.3	7	1878222	1889567	179	30	1169348	6.1094	5e-10	2.6708e-05	Adult
RP11-197N18.2	12	123459867	123467454	6	2	1235695	6.1094	5e-10	2.6708e-05	Adult
AC013472.4	2	27173176	27232675	39	6	1062221	6.1094	5e-10	2.6709e-05	iPSCNeurons
ARIH2	3	48956254	49023815	92	15	1164049	6.1094	5e-10	2.6709e-05	iPSCNeurons
QRICH1	3	49067140	49131796	175	19	1184323	6.1094	5e-10	2.6709e-05	iPSCNeurons
Y_RNA	3	49307565	49307672	2	1	1017354	6.1094	5e-10	2.6709e-05	iPSCNeurons
DAG1	3	49506136	49573051	131	19	1178506	6.1094	5e-10	2.6709e-05	iPSCNeurons
BSN-DT	3	49586739	49591799	67	12	1173446	6.1094	5e-10	2.6709e-05	iPSCNeurons
APEH	3	49711435	49721396	121	21	1180606	6.1094	5e-10	2.6709e-05	iPSCNeurons
AC099668.5	3	49721913	49722416	5	2	1235695	6.1094	5e-10	2.6709e-05	iPSCNeurons
GMPPB	3	49754277	49761384	38	9	1164286	6.1094	5e-10	2.6709e-05	iPSCNeurons
IP6K1	3	49761727	49823975	104	17	1156463	6.1094	5e-10	2.6709e-05	iPSCNeurons
ACTBP13	3	49910780	49915413	14	4	1176814	6.1094	5e-10	2.6709e-05	iPSCNeurons
MST1R	3	49924435	49941306	29	10	1122867	6.1094	5e-10	2.6709e-05	iPSCNeurons
MON1A	3	49946295	49967606	3	1	1235695	6.1094	5e-10	2.6709e-05	iPSCNeurons
RBM5	3	50126341	50156454	79	18	1077393	6.1094	5e-10	2.6709e-05	iPSCNeurons
RBM5-AS1	3	50137036	50138421	2	1	1041871	6.1094	5e-10	2.6709e-05	iPSCNeurons
SEMA3F-AS1	3	50153455	50193518	41	13	1032286	6.1094	5e-10	2.6709e-05	iPSCNeurons
AC005355.3	5	133858304	133858787	4	2	1235695	6.1094	5e-10	2.6709e-05	iPSCNeurons
BLTP3A	6	34759792	34850915	219	20	1161961	6.1094	5e-10	2.6709e-05	iPSCNeurons
MIR4655	7	1883816	1883889	110	18	1125791	6.1094	5e-10	2.6709e-05	iPSCNeurons
MLLT10	10	21813604	22032559	111	27	1049510	6.1094	5e-10	2.6709e-05	iPSCNeurons
OGFOD2	12	123459127	123464590	60	6	1180766	6.1094	5e-10	2.6709e-05	iPSCNeurons
RP11-197N18.2	12	123459867	123467454	6	2	1235695	6.1094	5e-10	2.6709e-05	iPSCNeurons
CDKN2AIPNLP2	2	27050037	27050388	197	17	1149822	6.1094	5e-10	2.67095e-05	FetalBrain
PRKAR2A	3	48784012	48885279	143	21	1178569	6.1094	5e-10	2.67095e-05	FetalBrain
QRICH1	3	49067140	49131796	85	21	1120770	6.1094	5e-10	2.67095e-05	FetalBrain
Y_RNA	3	49307565	49307672	2	1	1017354	6.1094	5e-10	2.67095e-05	FetalBrain
USP4	3	49315264	49377504	49	13	1178348	6.1094	5e-10	2.67095e-05	FetalBrain
RHOA	3	49396578	49449635	44	10	1198801	6.1094	5e-10	2.67095e-05	FetalBrain
AC099668.5	3	49721913	49722416	5	2	1235695	6.1094	5e-10	2.67095e-05	FetalBrain
IP6K1	3	49761727	49823975	83	20	1136112	6.1094	5e-10	2.67095e-05	FetalBrain
UBA7	3	49842640	49851379	2	1	1235695	6.1094	5e-10	2.67095e-05	FetalBrain
ACTBP13	3	49910780	49915413	14	4	1176814	6.1094	5e-10	2.67095e-05	FetalBrain
RBM6	3	49977440	50114685	113	25	1112157	6.1094	5e-10	2.67095e-05	FetalBrain
RBM5-AS1	3	50137036	50138421	2	1	1041871	6.1094	5e-10	2.67095e-05	FetalBrain
AC005355.3	5	133858304	133858787	4	2	1235695	6.1094	5e-10	2.67095e-05	FetalBrain
IP6K3	6	33689447	33714682	173	41	1064296	6.1094	5e-10	2.67095e-05	FetalBrain
RP11-197N18.2	12	123459867	123467454	6	2	1235695	6.1094	5e-10	2.67095e-05	FetalBrain
Y_RNA	3	49307565	49307672	2	1	1017354	6.1094	5e-10	2.67695e-05	CorticalNeuron
BSN	3	49591922	49708978	43	11	1159013	6.1094	5e-10	2.67695e-05	CorticalNeuron
AC099668.5	3	49721913	49722416	5	2	1235695	6.1094	5e-10	2.67695e-05	CorticalNeuron
UBA7	3	49842640	49851379	2	1	1235695	6.1094	5e-10	2.67695e-05	CorticalNeuron
ACTBP13	3	49910780	49915413	14	4	1176814	6.1094	5e-10	2.67695e-05	CorticalNeuron
MON1A	3	49946295	49967606	3	1	1235695	6.1094	5e-10	2.67695e-05	CorticalNeuron
RBM5-AS1	3	50137036	50138421	2	1	1041871	6.1094	5e-10	2.67695e-05	CorticalNeuron
AC005355.3	5	133858304	133858787	4	2	1235695	6.1094	5e-10	2.67695e-05	CorticalNeuron
CARD11	7	2945775	3083579	141	28	1052150	6.1094	5e-10	2.67695e-05	CorticalNeuron
RP11-197N18.2	12	123459867	123467454	6	2	1235695	6.1094	5e-10	2.67695e-05	CorticalNeuron
HMGN1P10	3	136327892	136328444	6	2	1167135	5.5004	1.8945e-08	2.70535e-05	MidBrain
VKORC1	16	31102163	31107301	10	4	1155794	5.4977	1.924e-08	2.74747e-05	MidBrain
ZBTB46-AS1	20	62439429	62447874	132	12	1061691	6.104	5.1736e-10	2.76363e-05	iPSCNeurons
PRC1-AS1	15	91509575	91531854	39	9	1148634	6.1017	5.247e-10	2.80919e-05	CorticalNeuron
ERBB3	12	56473645	56497289	20	7	1109594	6.0999	5.3071e-10	2.835e-05	FetalBrain
ERBB3	12	56473645	56497289	20	7	1109594	6.0999	5.3071e-10	2.84137e-05	CorticalNeuron
ITPR3	6	33588142	33664351	512	78	1076910	6.0995	5.3203e-10	2.84189e-05	Adult
DALRD3	3	49052921	49058684	5	3	1003106	6.0984	5.356e-10	2.85935e-05	iPSCAstro
DALRD3	3	49052921	49058684	5	3	1003106	6.0984	5.356e-10	2.86096e-05	Adult
DALRD3	3	49052921	49058684	5	3	1003106	6.0984	5.356e-10	2.86107e-05	iPSCNeurons
DALRD3	3	49052921	49058684	5	3	1003106	6.0984	5.356e-10	2.86112e-05	FetalBrain
DALRD3	3	49052921	49058684	5	3	1003106	6.0984	5.356e-10	2.86755e-05	CorticalNeuron
UQCC2	6	33664538	33679504	45	12	1075084	5.4885	2.027e-08	2.89456e-05	MidBrain
SH3GL1P3	17	66130816	66131745	10	2	1150890	6.0963	5.4291e-10	2.89838e-05	iPSCAstro
SH3GL1P3	17	66130816	66131745	10	2	1150890	6.0963	5.4291e-10	2.90001e-05	Adult
SH3GL1P3	17	66130816	66131745	10	2	1150890	6.0963	5.4291e-10	2.90012e-05	iPSCNeurons
SH3GL1P3	17	66130816	66131745	10	2	1150890	6.0963	5.4291e-10	2.90017e-05	FetalBrain
SH3GL1P3	17	66130816	66131745	10	2	1150890	6.0963	5.4291e-10	2.90669e-05	CorticalNeuron
GPR146	7	1094921	1098897	33	7	1159270	5.4873	2.0404e-08	2.91369e-05	MidBrain
MIR548X2	13	66540462	66540561	353	56	1063994	5.4871	2.0433e-08	2.91783e-05	MidBrain
RP1-50J22.4	6	36354608	36361239	50	11	1159592	5.4836	2.0844e-08	2.97652e-05	MidBrain
MC1R	16	89979826	89987385	38	9	1157834	6.0906	5.626e-10	3.0035e-05	iPSCAstro
MC1R	16	89979826	89987385	38	9	1157834	6.0906	5.626e-10	3.00518e-05	Adult
MC1R	16	89979826	89987385	38	9	1157834	6.0906	5.626e-10	3.0053e-05	iPSCNeurons
MC1R	16	89979826	89987385	38	9	1157834	6.0906	5.626e-10	3.00535e-05	FetalBrain
MC1R	16	89979826	89987385	38	9	1157834	6.0906	5.626e-10	3.0121e-05	CorticalNeuron
HARS1	5	140052758	140071609	78	20	1098366	6.0871	5.75e-10	3.07142e-05	Adult
RN7SL622P	17	65973814	65974084	3	1	1235695	6.0863	5.7774e-10	3.08432e-05	iPSCAstro
RN7SL622P	17	65973814	65974084	3	1	1235695	6.0863	5.7774e-10	3.08606e-05	Adult
RN7SL622P	17	65973814	65974084	3	1	1235695	6.0863	5.7774e-10	3.08617e-05	iPSCNeurons
RN7SL622P	17	65973814	65974084	3	1	1235695	6.0863	5.7774e-10	3.08623e-05	FetalBrain
RN7SL622P	17	65973814	65974084	3	1	1235695	6.0863	5.7774e-10	3.09316e-05	CorticalNeuron
TMEM69	1	46152886	46160115	16	5	1081133	5.4674	2.2832e-08	3.26041e-05	MidBrain
HARS2	5	140071011	140078876	9	3	1149551	6.0747	6.21e-10	3.31527e-05	iPSCAstro
HARS2	5	140071011	140078876	9	3	1149551	6.0747	6.21e-10	3.31726e-05	iPSCNeurons
HARS2	5	140071011	140078876	9	3	1149551	6.0747	6.21e-10	3.31732e-05	FetalBrain
HARS2	5	140071011	140078876	9	3	1149551	6.0747	6.21e-10	3.32477e-05	CorticalNeuron
LINC01104	2	100824716	100867946	39	15	1051632	5.4638	2.33e-08	3.32724e-05	MidBrain
BIRC6-AS1	2	32602699	32604667	4	2	1126524	5.4637	2.3315e-08	3.32938e-05	MidBrain
GPBP1L1	1	46092976	46152302	272	32	1070821	5.4603	2.3768e-08	3.39407e-05	MidBrain
CENPA	2	27008865	27017461	74	12	1046302	6.0678	6.4841e-10	3.46374e-05	FetalBrain
NOL4L	20	31030862	31172692	123	16	994571	6.0669	6.5203e-10	3.48093e-05	iPSCAstro
ACTN4P2	1	38242342	38245090	22	5	1161907	5.454	2.462e-08	3.51574e-05	MidBrain
LINC00674	17	66098049	66111659	22	6	1001962	6.0635	6.6613e-10	3.5562e-05	iPSCAstro
LINC00674	17	66098049	66111659	22	6	1001962	6.0635	6.6613e-10	3.5582e-05	Adult
LINC00674	17	66098049	66111659	22	6	1001962	6.0635	6.6613e-10	3.5584e-05	FetalBrain
LINC00674	17	66098049	66111659	22	6	1001962	6.0635	6.6613e-10	3.56639e-05	CorticalNeuron
UQCC2	6	33664538	33679504	40	14	1063474	6.061	6.7623e-10	3.61235e-05	FetalBrain
RP11-298J20.3	10	126633773	126635001	4	2	1126524	6.0561	6.9727e-10	3.72245e-05	iPSCAstro
RP11-298J20.3	10	126633773	126635001	4	2	1126524	6.0561	6.9727e-10	3.72454e-05	Adult
RP11-298J20.3	10	126633773	126635001	4	2	1126524	6.0561	6.9727e-10	3.72468e-05	iPSCNeurons
RP11-298J20.3	10	126633773	126635001	4	2	1126524	6.0561	6.9727e-10	3.72475e-05	FetalBrain
RP11-298J20.3	10	126633773	126635001	4	2	1126524	6.0561	6.9727e-10	3.73311e-05	CorticalNeuron
RP11-225N10.3	3	182561309	182562407	45	10	1207145	5.4366	2.7158e-08	3.87816e-05	MidBrain
MRPS14	1	174982094	174992561	9	5	1090134	6.0267	8.3682e-10	4.46745e-05	iPSCAstro
MRPS14	1	174982094	174992561	9	5	1090134	6.0267	8.3682e-10	4.47013e-05	iPSCNeurons
MRPS14	1	174982094	174992561	9	5	1090134	6.0267	8.3682e-10	4.47021e-05	FetalBrain
MRPS14	1	174982094	174992561	9	5	1090134	6.0267	8.3682e-10	4.48025e-05	CorticalNeuron
LINC01414	8	64599737	65281115	558	64	1063100	6.0259	8.4109e-10	4.49293e-05	iPSCNeurons
BMAL1	11	13299345	13408813	20	6	1194478	6.0227	8.5789e-10	4.58276e-05	FetalBrain
RPS15AP10	1	46111488	46111869	42	7	1110928	5.4053	3.2355e-08	4.62029e-05	MidBrain
PRC1	15	91509268	91538859	20	8	1150810	6.0177	8.8437e-10	4.7213e-05	iPSCAstro
PRC1	15	91509268	91538859	20	8	1150810	6.0177	8.8437e-10	4.72413e-05	iPSCNeurons
HARS1	5	140052758	140071609	27	5	1120836	6.017	8.8829e-10	4.74222e-05	iPSCAstro
HARS1	5	140052758	140071609	27	5	1120836	6.017	8.8829e-10	4.74507e-05	iPSCNeurons
HARS1	5	140052758	140071609	27	5	1120836	6.017	8.8829e-10	4.74516e-05	FetalBrain
PITPNM2	12	123468027	123595042	112	20	1106082	6.0162	8.9296e-10	4.77001e-05	iPSCNeurons
RPL30P1	1	174059274	174059612	40	14	1007662	6.0151	8.9867e-10	4.81139e-05	CorticalNeuron
PRKAR2A	3	48784012	48885279	159	22	1170904	6.0145	9.0242e-10	4.81766e-05	iPSCAstro
GOLGA1	9	127640636	127703378	163	17	1053578	6.0146	9.0187e-10	4.8177e-05	FetalBrain
SUMO2P1	6	29603837	29604120	13	6	1037921	5.3941	3.4428e-08	4.91632e-05	MidBrain
RNF5	6	32146131	32148570	12	2	1235695	6.011	9.2173e-10	4.92075e-05	iPSCAstro
RNF5	6	32146131	32148570	12	2	1235695	6.011	9.2173e-10	4.92351e-05	Adult
RNF5	6	32146131	32148570	12	2	1235695	6.011	9.2173e-10	4.9237e-05	iPSCNeurons
RNF5	6	32146131	32148570	12	2	1235695	6.011	9.2173e-10	4.92379e-05	FetalBrain
RNF5	6	32146131	32148570	12	2	1235695	6.011	9.2173e-10	4.93485e-05	CorticalNeuron
RHOT2	16	718086	724174	40	8	1039188	5.3935	3.4558e-08	4.93488e-05	MidBrain
EGFL8	6	32132360	32136058	13	5	1170461	6.0079	9.3985e-10	5.01748e-05	iPSCAstro
EGFL8	6	32132360	32136058	13	5	1170461	6.0079	9.3985e-10	5.0203e-05	Adult
EGFL8	6	32132360	32136058	13	5	1170461	6.0079	9.3985e-10	5.02049e-05	iPSCNeurons
EGFL8	6	32132360	32136058	13	5	1170461	6.0079	9.3985e-10	5.02058e-05	FetalBrain
EGFL8	6	32132360	32136058	13	5	1170461	6.0079	9.3985e-10	5.03186e-05	CorticalNeuron
TSKU-AS1	11	76493625	76494106	12	2	799012	5.3895	3.5326e-08	5.04455e-05	MidBrain
PCDHA7	5	140213969	140391929	19	6	1059571	6.0043	9.6088e-10	5.12975e-05	iPSCAstro
PCDHA7	5	140213969	140391929	19	6	1059571	6.0043	9.6088e-10	5.13264e-05	Adult
PCDHA7	5	140213969	140391929	19	6	1059571	6.0043	9.6088e-10	5.13283e-05	iPSCNeurons
PCDHA7	5	140213969	140391929	19	6	1059571	6.0043	9.6088e-10	5.13292e-05	FetalBrain
PCDHA7	5	140213969	140391929	19	6	1059571	6.0043	9.6088e-10	5.14446e-05	CorticalNeuron
IPP	1	46164383	46216321	55	14	1090650	6.0032	9.6726e-10	5.16691e-05	iPSCNeurons
RP11-731C17.2	3	136556180	136557863	6	3	1162915	6.0006	9.8283e-10	5.24694e-05	iPSCAstro
RP11-731C17.2	3	136556180	136557863	6	3	1162915	6.0006	9.8283e-10	5.24988e-05	Adult
RP11-731C17.2	3	136556180	136557863	6	3	1162915	6.0006	9.8283e-10	5.25008e-05	iPSCNeurons
RP11-731C17.2	3	136556180	136557863	6	3	1162915	6.0006	9.8283e-10	5.25018e-05	FetalBrain
RP11-731C17.2	3	136556180	136557863	6	3	1162915	6.0006	9.8283e-10	5.26197e-05	CorticalNeuron
USP4	3	49315264	49377504	10	3	1196930	5.9936	1.026e-09	5.4931e-05	CorticalNeuron
FAM120AOS	9	96208776	96215874	125	24	1108424	5.9935	1.0269e-09	5.49792e-05	CorticalNeuron
RPRD2	1	150337126	150449042	176	26	1150688	5.3727	3.8786e-08	5.53864e-05	MidBrain
WDR55	5	140044261	140051930	15	5	1154896	5.987	1.0686e-09	5.70483e-05	iPSCAstro
MIR3143	6	27115405	27115467	12	5	1102526	5.3639	4.0729e-08	5.8161e-05	MidBrain
RP11-571M6.17	12	58197621	58198198	7	2	1180317	5.362	4.1157e-08	5.87722e-05	MidBrain
RP11-20I23.1	16	2546033	2570219	4	2	908183	5.3607	4.1457e-08	5.92006e-05	MidBrain
SDK1	7	3341080	4308632	1576	205	1032394	5.98	1.1158e-09	5.95681e-05	iPSCAstro
Y_RNA	7	68972496	68972608	33	11	1185735	5.3523	4.3424e-08	6.20095e-05	MidBrain
WDR55	5	140044261	140051930	34	13	1125871	5.9736	1.1607e-09	6.21427e-05	CorticalNeuron
AFF3	2	100161881	100759037	1307	72	1109986	5.9718	1.1736e-09	6.26925e-05	FetalBrain
RNU6-593P	11	17137199	17137310	6	3	1090134	5.3495	4.4101e-08	6.29762e-05	MidBrain
TYW1B	7	72023729	72298777	1290	90	1016148	5.967	1.2081e-09	6.45319e-05	Adult
MPRIPP1	3	44621430	44622518	41	10	1116875	5.3418	4.6023e-08	6.57208e-05	MidBrain
MAST2	1	46269285	46501796	112	17	1149084	5.9599	1.262e-09	6.75662e-05	CorticalNeuron
RPS26	12	56435637	56438459	9	4	1235695	5.9577	1.2791e-09	6.8286e-05	iPSCAstro
RPS26	12	56435637	56438459	9	4	1235695	5.9577	1.2791e-09	6.83244e-05	Adult
RPS26	12	56435637	56438459	9	4	1235695	5.9577	1.2791e-09	6.8327e-05	iPSCNeurons
RPS26	12	56435637	56438459	9	4	1235695	5.9577	1.2791e-09	6.83282e-05	FetalBrain
RPS26	12	56435637	56438459	9	4	1235695	5.9577	1.2791e-09	6.84817e-05	CorticalNeuron
AC013403.13	2	27381431	27382097	6	2	1235695	5.3337	4.8117e-08	6.87111e-05	MidBrain
Y_RNA	10	21770645	21770746	76	16	962476	5.9558	1.2937e-09	6.91082e-05	FetalBrain
ENSG00000249034	5	140240341	140243224	12	6	1138783	5.9557	1.2952e-09	6.91455e-05	iPSCAstro
ENSG00000249034	5	140240341	140243224	12	6	1138783	5.9557	1.2952e-09	6.91844e-05	Adult
ENSG00000249034	5	140240341	140243224	12	6	1138783	5.9557	1.2952e-09	6.9187e-05	iPSCNeurons
ENSG00000249034	5	140240341	140243224	12	6	1138783	5.9557	1.2952e-09	6.91883e-05	FetalBrain
ENSG00000249034	5	140240341	140243224	12	6	1138783	5.9557	1.2952e-09	6.93437e-05	CorticalNeuron
RP11-515C16.1	5	139988670	139988985	4	2	1235695	5.3281	4.9619e-08	7.08559e-05	MidBrain
AC073957.15	7	1068661	1083527	16	7	1132754	5.9497	1.3431e-09	7.17027e-05	iPSCAstro
AC073957.15	7	1068661	1083527	16	7	1132754	5.9497	1.3431e-09	7.1743e-05	Adult
RP11-603J24.4	12	56423433	56435590	10	5	1196930	5.9495	1.3449e-09	7.17988e-05	iPSCAstro
RP11-603J24.4	12	56423433	56435590	10	5	1196930	5.9495	1.3449e-09	7.18392e-05	Adult
RP11-603J24.4	12	56423433	56435590	10	5	1196930	5.9495	1.3449e-09	7.18419e-05	iPSCNeurons
RP11-603J24.4	12	56423433	56435590	10	5	1196930	5.9495	1.3449e-09	7.18432e-05	FetalBrain
AC073957.15	7	1068661	1083527	16	7	1132754	5.9497	1.3431e-09	7.19082e-05	CorticalNeuron
IPP	1	46164383	46216321	43	10	1072175	5.9495	1.3447e-09	7.19939e-05	CorticalNeuron
RP11-603J24.4	12	56423433	56435590	10	5	1196930	5.9495	1.3449e-09	7.20046e-05	CorticalNeuron
Y_RNA	6	34789222	34789319	89	19	1182843	5.9473	1.363e-09	7.29737e-05	CorticalNeuron
LIME1	20	62367995	62370456	76	12	1020601	5.3217	5.1394e-08	7.33906e-05	MidBrain
ITPR3	6	33588142	33664351	685	104	1052888	5.9443	1.3884e-09	7.43335e-05	CorticalNeuron
KIF3B	20	30865467	30922814	59	11	994371	5.9422	1.406e-09	7.51029e-05	Adult
SNHG32	6	31802385	31807543	25	12	1155320	5.309	5.5107e-08	7.86928e-05	MidBrain
WDR90	16	699325	717833	101	21	1002957	5.9336	1.4821e-09	7.91679e-05	Adult
PTGES3P4	10	104605352	104605707	12	5	1165025	5.3061	5.5992e-08	7.99566e-05	MidBrain
ACTN1-DT	14	69446399	69454180	47	9	1114910	5.3046	5.6456e-08	8.06192e-05	MidBrain
AL133243.2	2	32751571	32754574	10	5	1153262	5.3032	5.6906e-08	8.12618e-05	MidBrain
RP11-267M23.7	8	95606639	95606829	8	2	1235695	5.3024	5.7142e-08	8.15988e-05	MidBrain
CTD-2293H3.3	19	37515788	37516156	49	7	1186226	5.2965	5.9014e-08	8.4272e-05	MidBrain
NDUFAF4P4	1	174818805	174819306	8	2	1071939	5.296	5.9189e-08	8.45219e-05	MidBrain
C3orf84	3	49215065	49229291	36	6	1189240	5.9226	1.5849e-09	8.46115e-05	iPSCAstro
RP11-196G11.3	16	31105048	31107265	7	2	1059167	5.294	5.9849e-08	8.54644e-05	MidBrain
RNU4-82P	9	127649689	127649828	7	2	1235695	5.9179	1.6303e-09	8.70352e-05	iPSCAstro
RNU4-82P	9	127649689	127649828	7	2	1235695	5.9179	1.6303e-09	8.70841e-05	Adult
RNU4-82P	9	127649689	127649828	7	2	1235695	5.9179	1.6303e-09	8.70874e-05	iPSCNeurons
RNU4-82P	9	127649689	127649828	7	2	1235695	5.9179	1.6303e-09	8.7089e-05	FetalBrain
RNU4-82P	9	127649689	127649828	7	2	1235695	5.9179	1.6303e-09	8.72846e-05	CorticalNeuron
HTT	4	3076408	3245686	1340	131	946405	5.9169	1.6402e-09	8.76129e-05	Adult
AFF3	2	100161881	100759037	1913	85	1122272	5.2892	6.142e-08	8.77078e-05	MidBrain
IPP	1	46164383	46216321	76	9	1121172	5.9157	1.6521e-09	8.82535e-05	FetalBrain
RAB5B	12	56367697	56390467	22	5	1178376	5.9059	1.7537e-09	9.36756e-05	Adult
Y_RNA	2	82534191	82534292	478	22	1172189	5.2723	6.7376e-08	9.62129e-05	MidBrain
PCDHA3	5	140180613	140391929	26	5	1125670	5.8943	1.8812e-09	0.00010043	iPSCAstro
PCDHA3	5	140180613	140391929	26	5	1125670	5.8943	1.8812e-09	0.000100486	Adult
PCDHA3	5	140180613	140391929	26	5	1125670	5.8943	1.8812e-09	0.00010049	iPSCNeurons
PCDHA3	5	140180613	140391929	26	5	1125670	5.8943	1.8812e-09	0.000100492	FetalBrain
PCDHA3	5	140180613	140391929	26	5	1125670	5.8943	1.8812e-09	0.000100718	CorticalNeuron
IPP	1	46164383	46216321	14	3	1145623	5.8918	1.9098e-09	0.000101957	iPSCAstro
ERBB3	12	56473645	56497289	31	11	1154339	5.8902	1.9281e-09	0.000102991	Adult
ASXL1	20	30946147	31027122	68	8	1047763	5.8892	1.9405e-09	0.00010366	FetalBrain
RP11-148O21.4	8	11413760	11415531	23	4	1179837	5.2575	7.3005e-08	0.000104251	MidBrain
RP11-121A14.2	9	127021529	127023435	9	4	1090134	5.2513	7.552e-08	0.000107843	MidBrain
Y_RNA	9	96180137	96180248	11	5	887324	5.8815	2.0327e-09	0.000108579	Adult
Y_RNA	9	96180137	96180248	11	5	887324	5.8815	2.0327e-09	0.000108583	iPSCNeurons
STAG1	3	136055075	136471245	79	18	987631	5.8811	2.038e-09	0.000108866	iPSCNeurons
PRPS1P2	9	127912932	127913868	7	2	1235695	5.8752	2.1116e-09	0.00011273	iPSCAstro
PRPS1P2	9	127912932	127913868	7	2	1235695	5.8752	2.1116e-09	0.000112793	Adult
PRPS1P2	9	127912932	127913868	7	2	1235695	5.8752	2.1116e-09	0.000112797	iPSCNeurons
PRPS1P2	9	127912932	127913868	7	2	1235695	5.8752	2.1116e-09	0.0001128	FetalBrain
PRPS1P2	9	127912932	127913868	7	2	1235695	5.8752	2.1116e-09	0.000113053	CorticalNeuron
RP11-867G23.2	11	66035106	66035600	6	3	1090134	5.2406	8.0006e-08	0.000114249	MidBrain
RPS15AP10	1	46111488	46111869	7	2	1235695	5.8699	2.1808e-09	0.00011649	Adult
RPS15AP10	1	46111488	46111869	7	2	1235695	5.8699	2.1808e-09	0.000116494	iPSCNeurons
RPS15AP10	1	46111488	46111869	7	2	1235695	5.8699	2.1808e-09	0.000116496	FetalBrain
RPS15AP10	1	46111488	46111869	7	2	1235695	5.8699	2.1808e-09	0.000116758	CorticalNeuron
IP6K3	6	33689447	33714682	172	41	1066078	5.867	2.2187e-09	0.000118514	Adult
BSCL2	11	62457747	62476986	8	3	1235695	5.8638	2.2616e-09	0.000120812	FetalBrain
BSCL2	11	62457747	62476986	9	4	1187175	5.8611	2.299e-09	0.000122734	iPSCAstro
NCK1	3	136581050	136668665	22	4	1198225	5.8592	2.3252e-09	0.000124208	iPSCNeurons
MIR140	16	69966984	69967083	17	3	1210008	5.2243	8.7389e-08	0.000124791	MidBrain
PRC1	15	91509268	91538859	29	12	1101864	5.8577	2.347e-09	0.000125367	Adult
RNU6-204P	4	3045828	3045934	11	3	1121057	5.223	8.8036e-08	0.000125715	MidBrain
OST4	2	27293340	27294641	3	2	1090134	5.2228	8.8127e-08	0.000125845	MidBrain
BSCL2	11	62457747	62476986	30	7	1179949	5.857	2.3561e-09	0.000126143	CorticalNeuron
TNKS	8	9413424	9639856	265	47	1067487	5.853	2.4141e-09	0.000128952	Adult
ERI1	8	8859657	8890851	1136	33	1073376	5.8529	2.4149e-09	0.000129002	FetalBrain
NASP	1	46049660	46084576	98	16	1141925	5.8532	2.411e-09	0.000129083	CorticalNeuron
C10orf32-ASMT	10	104614029	104661656	17	6	1087340	5.2154	9.169e-08	0.000130933	MidBrain
AFF3	2	100161881	100759037	554	52	1103459	5.8491	2.4712e-09	0.000132007	iPSCNeurons
GOLGA1	9	127640636	127703378	184	23	992356	5.8437	2.5528e-09	0.00013636	Adult
LINC01414	8	64599737	65281115	321	44	1110726	5.8435	2.555e-09	0.000136401	iPSCAstro
Y_RNA	18	21161980	21162085	19	6	1078725	5.8429	2.5646e-09	0.000137306	CorticalNeuron
WDR90	16	699325	717833	66	10	1051562	5.8418	2.5824e-09	0.000137864	iPSCAstro
RP11-102M11.1	3	136455342	136456071	14	4	986162	5.842	2.5791e-09	0.000138082	CorticalNeuron
MAST2	1	46269285	46501796	165	27	1114910	5.8414	2.5884e-09	0.000138184	iPSCAstro
SNORA55	1	40033046	40033180	7	4	1110928	5.1991	1.0012e-07	0.000142971	MidBrain
CARD11	7	2945775	3083579	280	49	1077527	5.8331	2.7209e-09	0.000145348	FetalBrain
CTB-129P6.4	19	45385284	45394133	16	6	1050775	5.8299	2.7736e-09	0.000148071	iPSCAstro
CTB-129P6.4	19	45385284	45394133	16	6	1050775	5.8299	2.7736e-09	0.000148155	Adult
CTB-129P6.4	19	45385284	45394133	16	6	1050775	5.8299	2.7736e-09	0.00014816	iPSCNeurons
CTB-129P6.4	19	45385284	45394133	16	6	1050775	5.8299	2.7736e-09	0.000148163	FetalBrain
CTB-129P6.4	19	45385284	45394133	16	6	1050775	5.8299	2.7736e-09	0.000148496	CorticalNeuron
ZNF568	19	37407231	37488834	85	9	1216597	5.8262	2.836e-09	0.000151488	Adult
ZNF568	19	37407231	37488834	85	9	1216597	5.8262	2.836e-09	0.000151837	CorticalNeuron
Y_RNA	15	91520438	91520535	22	4	1082583	5.825	2.856e-09	0.00015247	iPSCAstro
Y_RNA	15	91520438	91520535	22	4	1082583	5.825	2.856e-09	0.000152556	Adult
Y_RNA	15	91520438	91520535	22	4	1082583	5.825	2.856e-09	0.000152562	iPSCNeurons
Y_RNA	15	91520438	91520535	22	4	1082583	5.825	2.856e-09	0.000152565	FetalBrain
Y_RNA	15	91520438	91520535	22	4	1082583	5.825	2.856e-09	0.000152907	CorticalNeuron
AC005609.16	5	140168042	140201778	22	4	1180605	5.8239	2.8753e-09	0.000153587	Adult
AC005609.16	5	140168042	140201778	22	4	1180605	5.8239	2.8753e-09	0.000153596	FetalBrain
LINC01414	8	64599737	65281115	627	52	1053662	5.8179	2.9797e-09	0.000159173	FetalBrain
LINC01347	1	243219609	243265046	810	133	1017779	5.8182	2.9747e-09	0.000159262	CorticalNeuron
ASXL1	20	30946147	31027122	20	6	1027160	5.818	2.977e-09	0.000159386	CorticalNeuron
RP11-440E5.1	7	95936122	95936186	5	2	1061022	5.1768	1.1287e-07	0.000161178	MidBrain
ZNF568	19	37407231	37488834	104	13	1182296	5.8132	3.0643e-09	0.000163692	FetalBrain
MACF1	1	39546988	39952849	806	38	1023955	5.8123	3.0802e-09	0.000164541	FetalBrain
LINC01347	1	243219609	243265046	986	150	1021519	5.8105	3.1145e-09	0.000166373	FetalBrain
RP4-533D7.4	1	46512490	46514040	10	2	1107222	5.1703	1.1687e-07	0.00016689	MidBrain
PREB	2	27353624	27357543	9	4	1144103	5.1653	1.2004e-07	0.000171417	MidBrain
RP11-767N6.7	1	46160356	46162747	8	2	1181110	5.1595	1.2378e-07	0.000176758	MidBrain
RP11-148O21.2	8	11415975	11417529	18	4	1167135	5.1592	1.2398e-07	0.000177043	MidBrain
IHO1	3	49235861	49295537	8	3	1235695	5.7967	3.3824e-09	0.000180681	iPSCNeurons
ZNF197	3	44666511	44689963	77	17	1056247	5.1498	1.3037e-07	0.000186168	MidBrain
WDR90	16	699325	717833	92	20	1072541	5.7898	3.5237e-09	0.000188229	iPSCNeurons
MIR3666	7	114293400	114293510	3	2	799012	5.1423	1.3573e-07	0.000193822	MidBrain
ERBB3	12	56473645	56497289	37	11	1146578	5.7831	3.6671e-09	0.000195772	iPSCAstro
ERBB3	12	56473645	56497289	37	11	1146578	5.7831	3.6671e-09	0.000195889	iPSCNeurons
PITPNM2	12	123468027	123595042	95	24	990621	5.7833	3.6624e-09	0.000196081	CorticalNeuron
ZNF568	19	37407231	37488834	113	14	1205871	5.7773	3.7946e-09	0.000202579	iPSCAstro
Y_RNA	6	30704081	30704191	205	29	1154888	5.1332	1.424e-07	0.000203347	MidBrain
RP11-161H23.8	12	49836207	49836435	6	3	1162915	5.1332	1.4241e-07	0.000203361	MidBrain
PDXDC2P	16	70044654	70099848	31	11	1153574	5.7766	3.8114e-09	0.000203475	iPSCAstro
RP11-574K11.31	10	75556272	75571409	10	3	1192027	5.1316	1.4363e-07	0.000205104	MidBrain
PRC1	15	91509268	91538859	38	10	1110577	5.7736	3.8808e-09	0.000207308	FetalBrain
RP11-282O18.3	12	123736577	123746030	99	20	1126684	5.7713	3.9329e-09	0.000210564	CorticalNeuron
Y_RNA	1	174991615	174991716	7	3	1048545	5.7685	3.9979e-09	0.000213432	iPSCAstro
Y_RNA	1	174991615	174991716	7	3	1048545	5.7685	3.9979e-09	0.000213552	Adult
Y_RNA	1	174991615	174991716	7	3	1048545	5.7685	3.9979e-09	0.00021356	iPSCNeurons
Y_RNA	1	174991615	174991716	7	3	1048545	5.7685	3.9979e-09	0.000213564	FetalBrain
AC135050.5	16	31076816	31080567	3	1	1235695	5.1225	1.5078e-07	0.000215314	MidBrain
MAST2	1	46269285	46501796	171	26	1045230	5.1201	1.5271e-07	0.00021807	MidBrain
EIF2S2P4	2	171608315	171609298	10	3	1061022	5.1164	1.5572e-07	0.000222368	MidBrain
RAB5B	12	56367697	56390467	34	7	1148674	5.7561	4.3047e-09	0.000229953	FetalBrain
RPS15AP10	1	46111488	46111869	30	5	1180793	5.7539	4.3613e-09	0.000232832	iPSCAstro
SNORD48	6	31803040	31803103	10	7	1158165	5.7476	4.5259e-09	0.00024162	iPSCAstro
SNORD48	6	31803040	31803103	10	7	1158165	5.7476	4.5259e-09	0.000241755	Adult
SNORD48	6	31803040	31803103	10	7	1158165	5.7476	4.5259e-09	0.000241765	iPSCNeurons
SNORD48	6	31803040	31803103	10	7	1158165	5.7476	4.5259e-09	0.000241769	FetalBrain
SNORD48	6	31803040	31803103	10	7	1158165	5.7476	4.5259e-09	0.000242312	CorticalNeuron
PDXDC2P	16	70044654	70099848	12	3	1203391	5.7455	4.582e-09	0.000244752	Adult
PDXDC2P	16	70044654	70099848	12	3	1203391	5.7455	4.582e-09	0.000244766	FetalBrain
PDXDC2P	16	70044654	70099848	12	3	1203391	5.7455	4.582e-09	0.000245316	CorticalNeuron
RPRD2	1	150337126	150449042	302	26	1170202	5.7454	4.5864e-09	0.000245551	CorticalNeuron
RP11-177J6.1	4	56254116	56254438	8	3	1235695	5.0967	1.7285e-07	0.00024683	MidBrain
HNRNPUL2-BSCL2	11	62457747	62494856	7	2	1235695	5.7407	4.7144e-09	0.000251683	iPSCAstro
HNRNPUL2-BSCL2	11	62457747	62494856	7	2	1235695	5.7407	4.7144e-09	0.000251824	Adult
HNRNPUL2-BSCL2	11	62457747	62494856	7	2	1235695	5.7407	4.7144e-09	0.000251834	iPSCNeurons
HNRNPUL2-BSCL2	11	62457747	62494856	7	2	1235695	5.7407	4.7144e-09	0.000251839	FetalBrain
RP4-583P15.14	20	62369623	62371751	8	2	1132654	5.7404	4.722e-09	0.000252089	iPSCAstro
RP4-583P15.14	20	62369623	62371751	8	2	1132654	5.7404	4.722e-09	0.00025223	Adult
RP4-583P15.14	20	62369623	62371751	8	2	1132654	5.7404	4.722e-09	0.00025224	iPSCNeurons
RP4-583P15.14	20	62369623	62371751	8	2	1132654	5.7404	4.722e-09	0.000252245	FetalBrain
HNRNPUL2-BSCL2	11	62457747	62494856	7	2	1235695	5.7407	4.7144e-09	0.000252404	CorticalNeuron
RP4-583P15.14	20	62369623	62371751	8	2	1132654	5.7404	4.722e-09	0.000252811	CorticalNeuron
MTRFR	12	123717463	123742506	83	16	1126981	5.7354	4.8648e-09	0.000259712	iPSCAstro
RN7SL279P	16	70309972	70310251	6	4	1098306	5.7332	4.9288e-09	0.000263129	iPSCAstro
RN7SL279P	16	70309972	70310251	6	4	1098306	5.7332	4.9288e-09	0.000263277	Adult
RN7SL279P	16	70309972	70310251	6	4	1098306	5.7332	4.9288e-09	0.000263287	iPSCNeurons
RN7SL279P	16	70309972	70310251	6	4	1098306	5.7332	4.9288e-09	0.000263292	FetalBrain
RN7SL279P	16	70309972	70310251	6	4	1098306	5.7332	4.9288e-09	0.000263883	CorticalNeuron
ZFAND2A	7	1191707	1199814	160	30	997862	5.0798	1.8894e-07	0.000269806	MidBrain
SNORD14B	11	17097326	17097415	4	2	1235695	5.0794	1.8936e-07	0.000270406	MidBrain
RP11-557B23.3	17	65770707	65773440	9	3	896053	5.7258	5.146e-09	0.000274724	iPSCAstro
RP11-557B23.3	17	65770707	65773440	9	3	896053	5.7258	5.146e-09	0.000274879	Adult
RP11-557B23.3	17	65770707	65773440	9	3	896053	5.7258	5.146e-09	0.000274889	iPSCNeurons
RP11-557B23.3	17	65770707	65773440	9	3	896053	5.7258	5.146e-09	0.000274894	FetalBrain
GLUD1P3	10	75490320	75497069	5	1	1235695	5.0689	2.0002e-07	0.000285629	MidBrain
PCDHA4	5	140186659	140391929	29	6	1061762	5.7187	5.3683e-09	0.000286592	iPSCAstro
PCDHA4	5	140186659	140391929	29	6	1061762	5.7187	5.3683e-09	0.000286764	iPSCNeurons
MPHOSPH9	12	123638762	123717670	155	27	1138998	5.719	5.3581e-09	0.000286867	CorticalNeuron
PCDHA4	5	140186659	140391929	29	6	1061762	5.7187	5.3683e-09	0.000287413	CorticalNeuron
MIPOL1	14	37667118	38021566	737	77	1089024	5.0671	2.0196e-07	0.000288399	MidBrain
ERI1	8	8859657	8890851	692	34	1099272	5.7176	5.4015e-09	0.000289191	CorticalNeuron
ZBTB46-AS1	20	62439429	62447874	32	3	1101605	5.7154	5.4719e-09	0.000292287	Adult
ZBTB46-AS1	20	62439429	62447874	32	3	1101605	5.7154	5.4719e-09	0.000292303	FetalBrain
LOC105371795	17	43246167	43248951	9	3	896053	5.0645	2.0477e-07	0.000292412	MidBrain
ZBTB46-AS1	20	62439429	62447874	32	3	1101605	5.7154	5.4719e-09	0.00029296	CorticalNeuron
RABGAP1L-DT	1	174084438	174129142	10	3	1109594	5.7136	5.5293e-09	0.000295187	iPSCAstro
RABGAP1L-DT	1	174084438	174129142	10	3	1109594	5.7136	5.5293e-09	0.000295353	Adult
RABGAP1L-DT	1	174084438	174129142	10	3	1109594	5.7136	5.5293e-09	0.000296033	CorticalNeuron
RP11-196G11.1	16	31098189	31106277	7	3	1121550	5.0614	2.0805e-07	0.000297095	MidBrain
NASP	1	46049660	46084576	133	19	1160784	5.7125	5.5675e-09	0.00029741	FetalBrain
AC005609.16	5	140168042	140201778	137	34	1075534	5.7026	5.8985e-09	0.000315086	iPSCNeurons
KIF3B	20	30865467	30922814	64	14	952186	5.702	5.9216e-09	0.000316326	FetalBrain
AC142472.6	17	43224097	43225837	5	2	1158165	5.0437	2.2829e-07	0.000325998	MidBrain
POLR3KP1	13	59645596	59645937	9	4	1144103	5.6955	6.1496e-09	0.000328303	iPSCAstro
POLR3KP1	13	59645596	59645937	9	4	1144103	5.6955	6.1496e-09	0.000328487	Adult
POLR3KP1	13	59645596	59645937	9	4	1144103	5.6955	6.1496e-09	0.000328499	iPSCNeurons
POLR3KP1	13	59645596	59645937	9	4	1144103	5.6955	6.1496e-09	0.000328505	FetalBrain
POLR3KP1	13	59645596	59645937	9	4	1144103	5.6955	6.1496e-09	0.000329243	CorticalNeuron
PCDHA4	5	140186659	140391929	81	21	1078255	5.6942	6.1968e-09	0.000331008	Adult
MIR4646	6	31668806	31668868	6	4	1235695	5.0388	2.3418e-07	0.000334409	MidBrain
RP11-419C5.2	16	70010291	70030091	7	1	1173312	5.0375	2.3587e-07	0.000336822	MidBrain
TNKS	8	9413424	9639856	451	67	1023264	5.6901	6.3468e-09	0.00033904	FetalBrain
DISP2	15	40650436	40670840	143	33	1096307	5.0338	2.4043e-07	0.000343334	MidBrain
RP11-474P2.2	12	46765246	46767561	6	3	1162915	5.6857	6.5123e-09	0.000347666	iPSCAstro
RP11-474P2.2	12	46765246	46767561	6	3	1162915	5.6857	6.5123e-09	0.000347861	Adult
RP11-474P2.2	12	46765246	46767561	6	3	1162915	5.6857	6.5123e-09	0.000347874	iPSCNeurons
RP11-474P2.2	12	46765246	46767561	6	3	1162915	5.6857	6.5123e-09	0.000347881	FetalBrain
RP11-474P2.2	12	46765246	46767561	6	3	1162915	5.6857	6.5123e-09	0.000348662	CorticalNeuron
ZBTB46-AS1	20	62439429	62447874	50	8	1090229	5.6834	6.6008e-09	0.00035239	iPSCAstro
RP11-366O20.5	9	127956928	127958100	13	3	1103279	5.6829	6.6201e-09	0.000353421	iPSCAstro
RP11-366O20.5	9	127956928	127958100	13	3	1103279	5.6829	6.6201e-09	0.000353619	Adult
RP11-366O20.5	9	127956928	127958100	13	3	1103279	5.6829	6.6201e-09	0.000353633	iPSCNeurons
RP11-366O20.5	9	127956928	127958100	13	3	1103279	5.6829	6.6201e-09	0.000353639	FetalBrain
RP11-366O20.5	9	127956928	127958100	13	3	1103279	5.6829	6.6201e-09	0.000354434	CorticalNeuron
GMPPA	2	220363589	220371711	10	5	1065925	5.6812	6.6879e-09	0.00035704	iPSCAstro
GMPPA	2	220363589	220371711	10	5	1065925	5.6812	6.6879e-09	0.000357241	Adult
GMPPA	2	220363589	220371711	10	5	1065925	5.6812	6.6879e-09	0.000357261	FetalBrain
BANF1P4	1	174725988	174726257	7	2	1110928	5.6807	6.7069e-09	0.000358055	iPSCAstro
GMPPA	2	220363589	220371711	10	5	1065925	5.6812	6.6879e-09	0.000358063	CorticalNeuron
BANF1P4	1	174725988	174726257	7	2	1110928	5.6807	6.7069e-09	0.000358256	Adult
BANF1P4	1	174725988	174726257	7	2	1110928	5.6807	6.7069e-09	0.000358269	iPSCNeurons
BANF1P4	1	174725988	174726257	7	2	1110928	5.6807	6.7069e-09	0.000358276	FetalBrain
BANF1P4	1	174725988	174726257	7	2	1110928	5.6807	6.7069e-09	0.000359081	CorticalNeuron
RP11-305O4.1	3	135678117	135678432	8	3	1181110	5.0242	2.5273e-07	0.000360898	MidBrain
CTC-454I21.4	19	37619581	37632542	9	3	1187175	5.0211	2.5694e-07	0.00036691	MidBrain
HMGA1	6	34204650	34214008	168	29	1071731	5.6759	6.9e-09	0.000368363	iPSCAstro
HARS2	5	140071011	140078876	31	13	1072983	5.6753	6.9229e-09	0.000369794	Adult
NDUFAF3	3	49057892	49060928	11	4	1094732	5.0166	2.6299e-07	0.00037555	MidBrain
MIR26A2	12	58218392	58218475	9	5	1057958	5.0087	2.7398e-07	0.000391243	MidBrain
GPBP1L1	1	46092976	46152302	86	15	1148306	5.6652	7.3448e-09	0.000392109	iPSCAstro
RP11-316O14.1	2	220362333	220362968	6	3	1090134	5.6641	7.3904e-09	0.000394544	iPSCAstro
RP11-316O14.1	2	220362333	220362968	6	3	1090134	5.6641	7.3904e-09	0.000394766	Adult
RP11-316O14.1	2	220362333	220362968	6	3	1090134	5.6641	7.3904e-09	0.00039478	iPSCNeurons
RP11-316O14.1	2	220362333	220362968	6	3	1090134	5.6641	7.3904e-09	0.000394788	FetalBrain
RP11-767N6.2	1	46116711	46117498	7	1	1110928	5.0067	2.7688e-07	0.000395385	MidBrain
RP11-316O14.1	2	220362333	220362968	6	3	1090134	5.6641	7.3904e-09	0.000395675	CorticalNeuron
XXbac-BPG170G13.32	6	29719742	29719984	34	7	1212195	5.0058	2.7818e-07	0.000397241	MidBrain
DUSP8P5	10	75491582	75493396	6	1	1235695	5.0052	2.7901e-07	0.000398426	MidBrain
DDX39B-AS1	6	31510081	31510915	18	7	1188581	4.9998	2.8695e-07	0.000409765	MidBrain
CTD-2334D19.1	5	120116913	120126473	304	58	1150965	4.9978	2.8994e-07	0.000414034	MidBrain
LINC01347	1	243219609	243265046	752	117	1039163	5.653	7.8833e-09	0.000421094	Adult
TMEM42	3	44903361	44907162	35	9	1048677	5.6483	8.104e-09	0.000432908	FetalBrain
CTD-2293H3.1	19	37582243	37583466	11	4	1195997	4.9851	3.0963e-07	0.000442152	MidBrain
SNORD84	6	31508878	31508955	19	7	1191061	4.9837	3.1197e-07	0.000445493	MidBrain
AL022341.3	16	698473	699200	6	2	1021574	5.6428	8.3653e-09	0.00044659	iPSCAstro
AL022341.3	16	698473	699200	6	2	1021574	5.6428	8.3653e-09	0.000446841	Adult
AL022341.3	16	698473	699200	6	2	1021574	5.6428	8.3653e-09	0.000446858	iPSCNeurons
AL022341.3	16	698473	699200	6	2	1021574	5.6428	8.3653e-09	0.000446866	FetalBrain
ERI1	8	8859657	8890851	654	34	1100204	5.6426	8.3744e-09	0.000447076	iPSCAstro
AL022341.3	16	698473	699200	6	2	1021574	5.6428	8.3653e-09	0.00044787	CorticalNeuron
RPL35	9	127620159	127624240	5	2	1061022	5.6403	8.4899e-09	0.000453242	iPSCAstro
RPL35	9	127620159	127624240	5	2	1061022	5.6403	8.4899e-09	0.000453496	Adult
RPL35	9	127620159	127624240	5	2	1061022	5.6403	8.4899e-09	0.000453513	iPSCNeurons
RPL35	9	127620159	127624240	5	2	1061022	5.6403	8.4899e-09	0.000453522	FetalBrain
OR2U2P	6	29236239	29237198	14	5	1208006	4.9799	3.1813e-07	0.00045429	MidBrain
RPL35	9	127620159	127624240	5	2	1061022	5.6403	8.4899e-09	0.000454541	CorticalNeuron
TARS2	1	150459840	150480085	37	11	1112540	5.6396	8.5209e-09	0.000455152	Adult
RP11-161H23.10	12	49783299	49783945	8	3	1132654	4.9794	3.1897e-07	0.000455489	MidBrain
KC6	18	39045747	39212149	33	10	1040174	5.6393	8.5372e-09	0.000455767	iPSCAstro
KC6	18	39045747	39212149	33	10	1040174	5.6393	8.5372e-09	0.000456023	Adult
KC6	18	39045747	39212149	33	10	1040174	5.6393	8.5372e-09	0.000456049	FetalBrain
KC6	18	39045747	39212149	33	10	1040174	5.6393	8.5372e-09	0.000457073	CorticalNeuron
AC007383.4	2	206980271	206987047	9	4	1138654	4.9767	3.2346e-07	0.000461901	MidBrain
WDR90	16	699325	717833	37	3	1155089	5.6351	8.7486e-09	0.000467341	FetalBrain
RP11-102M11.2	3	136471472	136474622	13	5	1235695	5.6339	8.8092e-09	0.000470552	Adult
RP11-102M11.2	3	136471472	136474622	13	5	1235695	5.6339	8.8092e-09	0.000470579	FetalBrain
LINC01414	8	64599737	65281115	481	55	1067989	5.6247	9.2937e-09	0.000497575	CorticalNeuron
RP11-571M6.15	12	58166811	58180829	9	3	1149551	4.9579	3.5636e-07	0.000508882	MidBrain
Y_RNA	10	21770645	21770746	7	3	930783	5.6194	9.5797e-09	0.000511709	Adult
Y_RNA	10	21770645	21770746	7	3	930783	5.6194	9.5797e-09	0.000511728	iPSCNeurons
Y_RNA	10	21770645	21770746	7	3	930783	5.6194	9.5797e-09	0.000512888	CorticalNeuron
GPBP1L1	1	46092976	46152302	67	14	1147753	5.616	9.7729e-09	0.000522049	iPSCNeurons
PRC1-AS1	15	91509575	91531854	10	4	1192027	4.9454	3.7998e-07	0.000542611	MidBrain
AGBL5-IT1	2	27283906	27284683	4	2	944958	4.9436	3.8349e-07	0.000547624	MidBrain
KIF3B	20	30865467	30922814	41	10	938668	5.6055	1.0382e-08	0.000555842	CorticalNeuron
TARS2	1	150459840	150480085	34	10	1125966	5.6031	1.0529e-08	0.000562449	FetalBrain
KIF3B	20	30865467	30922814	36	4	1105033	5.6016	1.0622e-08	0.000567066	iPSCAstro
MIR1307	10	105154010	105154158	1	1	1235695	4.936	3.987e-07	0.000569344	MidBrain
CTD-2293H3.3	19	37515788	37516156	55	13	1180578	5.5983	1.0822e-08	0.00057809	iPSCNeurons
PPT2-EGFL8	6	32121999	32139755	13	7	1168513	5.5982	1.0831e-08	0.000578224	iPSCAstro
PPT2-EGFL8	6	32121999	32139755	13	7	1168513	5.5982	1.0831e-08	0.000578549	Adult
PPT2-EGFL8	6	32121999	32139755	13	7	1168513	5.5982	1.0831e-08	0.00057857	iPSCNeurons
PPT2-EGFL8	6	32121999	32139755	13	7	1168513	5.5982	1.0831e-08	0.000578581	FetalBrain
BSCL2	11	62457747	62476986	63	22	1062408	5.598	1.0839e-08	0.000578976	Adult
SLC30A6	2	32390910	32449448	22	7	1017354	5.5978	1.0853e-08	0.000579398	iPSCAstro
SLC30A6	2	32390910	32449448	22	7	1017354	5.5978	1.0853e-08	0.000579746	iPSCNeurons
SLC30A6	2	32390910	32449448	22	7	1017354	5.5978	1.0853e-08	0.000579756	FetalBrain
PPT2-EGFL8	6	32121999	32139755	13	7	1168513	5.5982	1.0831e-08	0.000579881	CorticalNeuron
Y_RNA	10	126503527	126503631	26	7	1070600	5.5964	1.0944e-08	0.000584607	iPSCNeurons
TMEM69	1	46152886	46160115	5	3	1080635	5.595	1.1029e-08	0.000588794	iPSCAstro
TMEM69	1	46152886	46160115	5	3	1080635	5.595	1.1029e-08	0.000589125	Adult
TMEM69	1	46152886	46160115	5	3	1080635	5.595	1.1029e-08	0.000589147	iPSCNeurons
TMEM69	1	46152886	46160115	5	3	1080635	5.595	1.1029e-08	0.000589158	FetalBrain
TMEM69	1	46152886	46160115	5	3	1080635	5.595	1.1029e-08	0.000590482	CorticalNeuron
MIR4513	15	75081013	75081098	8	2	1187239	4.9279	4.1562e-07	0.000593505	MidBrain
RP11-10J21.2	8	142234387	142237046	24	6	962768	5.5934	1.1136e-08	0.000594506	iPSCAstro
RP11-10J21.2	8	142234387	142237046	24	6	962768	5.5934	1.1136e-08	0.000594841	Adult
RP11-10J21.2	8	142234387	142237046	24	6	962768	5.5934	1.1136e-08	0.000594863	iPSCNeurons
RP11-10J21.2	8	142234387	142237046	24	6	962768	5.5934	1.1136e-08	0.000594874	FetalBrain
RP11-10J21.2	8	142234387	142237046	24	6	962768	5.5934	1.1136e-08	0.00059621	CorticalNeuron
GMEB2	20	62218955	62258394	226	33	1076244	5.5927	1.118e-08	0.000597224	FetalBrain
Y_RNA	6	31464466	31464567	161	37	1161047	5.5901	1.1346e-08	0.000606058	Adult
AC005609.20	5	140247098	140247544	6	2	969090	4.9223	4.2776e-07	0.000610841	MidBrain
BSCL2	11	62457747	62476986	12	5	1199305	5.5886	1.1444e-08	0.000611316	iPSCNeurons
ASXL1	20	30946147	31027122	12	4	1066002	5.588	1.1487e-08	0.000613613	iPSCNeurons
TDGF1P6	3	135874391	135874838	7	3	923779	5.5842	1.174e-08	0.000626752	iPSCAstro
TDGF1P6	3	135874391	135874838	7	3	923779	5.5842	1.174e-08	0.000627104	Adult
TDGF1P6	3	135874391	135874838	7	3	923779	5.5842	1.174e-08	0.000627127	iPSCNeurons
TDGF1P6	3	135874391	135874838	7	3	923779	5.5842	1.174e-08	0.000627139	FetalBrain
GMEB2	20	62218955	62258394	267	37	1044653	5.584	1.175e-08	0.000627662	iPSCNeurons
TDGF1P6	3	135874391	135874838	7	3	923779	5.5842	1.174e-08	0.000628548	CorticalNeuron
LINC01347	1	243192814	243215554	85	27	1082446	5.5837	1.1775e-08	0.000628997	iPSCNeurons
PRC1	15	91509268	91538859	59	11	1111131	5.5805	1.1993e-08	0.000642093	CorticalNeuron
CENPA	2	27008865	27017461	6	3	1094354	5.5793	1.2077e-08	0.000644743	iPSCAstro
CENPA	2	27008865	27017461	6	3	1094354	5.5793	1.2077e-08	0.000645129	iPSCNeurons
CENPA	2	27008865	27017461	6	3	1094354	5.5793	1.2077e-08	0.000646591	CorticalNeuron
PDXDC2P	16	70044654	70099848	56	17	1097959	5.5781	1.2156e-08	0.000649349	iPSCNeurons
RP11-225N10.3	3	182561309	182562407	10	3	1235695	5.5769	1.2245e-08	0.000653712	iPSCAstro
RP11-225N10.3	3	182561309	182562407	10	3	1235695	5.5769	1.2245e-08	0.000654079	Adult
RP11-225N10.3	3	182561309	182562407	10	3	1235695	5.5769	1.2245e-08	0.000654103	iPSCNeurons
RP11-225N10.3	3	182561309	182562407	10	3	1235695	5.5769	1.2245e-08	0.000654116	FetalBrain
RP11-225N10.3	3	182561309	182562407	10	3	1235695	5.5769	1.2245e-08	0.000655585	CorticalNeuron
TMEM42	3	44903361	44907162	51	17	1055975	5.5731	1.2509e-08	0.000668181	Adult
RP11-731C17.2	3	136556180	136557863	21	11	949243	4.904	4.6951e-07	0.00067046	MidBrain
ENSG00000282386	1	153936837	153937546	5	3	1070829	4.8988	4.8205e-07	0.000688367	MidBrain
GASK1A	3	43021040	43099176	87	31	1051397	5.5659	1.3041e-08	0.000696207	iPSCAstro
RP11-572O17.1	4	1714548	1715349	16	5	1155399	4.8948	4.9211e-07	0.000702733	MidBrain
LCN10	9	139633913	139637411	11	2	1195997	4.8944	4.9308e-07	0.000704118	MidBrain
DSTNP2	12	6993846	6994950	10	1	1148358	4.8916	4.9998e-07	0.000713971	MidBrain
TOMM40	19	45394477	45406946	22	8	1063738	5.5614	1.3382e-08	0.000714411	iPSCAstro
TOMM40	19	45394477	45406946	22	8	1063738	5.5614	1.3382e-08	0.000714813	Adult
TOMM40	19	45394477	45406946	22	8	1063738	5.5614	1.3382e-08	0.00071484	iPSCNeurons
TOMM40	19	45394477	45406946	22	8	1063738	5.5614	1.3382e-08	0.000714853	FetalBrain
TOMM40	19	45394477	45406946	22	8	1063738	5.5614	1.3382e-08	0.000716459	CorticalNeuron
MAST2	1	46269285	46501796	64	10	1083755	5.5609	1.3418e-08	0.000716763	iPSCNeurons
AFF3	2	100161881	100759037	693	63	1125485	5.5608	1.3428e-08	0.00071727	Adult
RHOT2	16	718086	724174	24	5	1126524	5.5593	1.3541e-08	0.000723333	iPSCNeurons
RHOT2	16	718086	724174	24	5	1126524	5.5593	1.3541e-08	0.000724972	CorticalNeuron
NOL4L	20	31030862	31172692	253	40	954691	5.5587	1.3586e-08	0.00072571	Adult
CHMP4BP1	14	55765362	55765949	41	7	1162335	4.8871	5.1167e-07	0.000730665	MidBrain
ARIH2OS	3	48955221	48956818	5	2	1235695	5.5555	1.384e-08	0.000738862	iPSCAstro
ARIH2OS	3	48955221	48956818	5	2	1235695	5.5555	1.384e-08	0.000739277	Adult
ARIH2OS	3	48955221	48956818	5	2	1235695	5.5555	1.384e-08	0.000739305	iPSCNeurons
ARIH2OS	3	48955221	48956818	5	2	1235695	5.5555	1.384e-08	0.000739319	FetalBrain
ARIH2OS	3	48955221	48956818	5	2	1235695	5.5555	1.384e-08	0.00074098	CorticalNeuron
RP11-603J24.7	12	56374216	56374819	7	2	1048545	4.8838	5.202e-07	0.000742846	MidBrain
TMEM42	3	44903361	44907162	7	2	986162	4.8836	5.208e-07	0.000743702	MidBrain
GPBP1L1	1	46092976	46152302	64	16	1137574	5.5446	1.4729e-08	0.000788576	CorticalNeuron
LA16c-349E10.1	16	704611	706194	14	3	1173312	5.5434	1.4837e-08	0.000792088	iPSCAstro
LA16c-349E10.1	16	704611	706194	14	3	1173312	5.5434	1.4837e-08	0.000792533	Adult
LA16c-349E10.1	16	704611	706194	14	3	1173312	5.5434	1.4837e-08	0.000792563	iPSCNeurons
LA16c-349E10.1	16	704611	706194	14	3	1173312	5.5434	1.4837e-08	0.000792578	FetalBrain
LA16c-349E10.1	16	704611	706194	14	3	1173312	5.5434	1.4837e-08	0.000794358	CorticalNeuron
RAB5B	12	56367697	56390467	27	6	1174633	5.5425	1.4908e-08	0.000795878	iPSCAstro
RP11-64I5.1	6	94521543	94522754	444	79	1044539	4.8679	5.6387e-07	0.000805206	MidBrain
LINC01414	8	64599737	65281115	352	75	1062189	4.8677	5.645e-07	0.000806106	MidBrain
IPP	1	46164383	46216321	128	21	1087364	5.5388	1.5226e-08	0.000813312	Adult
ACTN1-DT	14	69446399	69454180	40	10	1019805	5.5381	1.529e-08	0.000816272	iPSCAstro
H2AC12	6	27114908	27115294	13	6	1082951	5.5373	1.5358e-08	0.000819902	iPSCAstro
H2AC12	6	27114908	27115294	13	6	1082951	5.5373	1.5358e-08	0.000820363	Adult
H2AC12	6	27114908	27115294	13	6	1082951	5.5373	1.5358e-08	0.000820394	iPSCNeurons
H2AC12	6	27114908	27115294	13	6	1082951	5.5373	1.5358e-08	0.000820409	FetalBrain
H2AC12	6	27114908	27115294	13	6	1082951	5.5373	1.5358e-08	0.000822252	CorticalNeuron
PACSIN1	6	34433838	34503008	95	29	1107788	5.5351	1.5549e-08	0.000830099	iPSCAstro
RPRD2	1	150337126	150449042	116	19	1169448	5.5349	1.5569e-08	0.000831665	iPSCNeurons
Y_RNA	6	34789222	34789319	8	3	1075104	4.8594	5.8862e-07	0.000840549	MidBrain
RP11-546B8.5	5	170793303	170793615	12	4	1098306	4.8586	5.9097e-07	0.000843905	MidBrain
DISP2	15	40650436	40670840	113	30	1077966	5.5319	1.5841e-08	0.000846163	Adult
EHMT2-AS1	6	31851538	31851981	11	6	1163058	4.8537	6.0597e-07	0.000865325	MidBrain
UQCC2	6	33664538	33679504	36	8	1211435	5.5205	1.6901e-08	0.000904863	CorticalNeuron
ASXL1	20	30946147	31027122	25	6	1000959	5.5173	1.7212e-08	0.00091888	iPSCAstro
AC011284.3	7	3682447	3683416	19	4	1009860	5.5149	1.7451e-08	0.000931639	iPSCAstro
AC011284.3	7	3682447	3683416	19	4	1009860	5.5149	1.7451e-08	0.000932163	Adult
AC011284.3	7	3682447	3683416	19	4	1009860	5.5149	1.7451e-08	0.000932198	iPSCNeurons
AC011284.3	7	3682447	3683416	19	4	1009860	5.5149	1.7451e-08	0.000932215	FetalBrain
AC011284.3	7	3682447	3683416	19	4	1009860	5.5149	1.7451e-08	0.000934309	CorticalNeuron
ENSG00000201080	10	104628178	104628276	1	1	1235695	5.5133	1.761e-08	0.000940127	iPSCAstro
ENSG00000201080	10	104628178	104628276	1	1	1235695	5.5133	1.761e-08	0.000940656	Adult
ENSG00000201080	10	104628178	104628276	1	1	1235695	5.5133	1.761e-08	0.000940691	iPSCNeurons
ENSG00000201080	10	104628178	104628276	1	1	1235695	5.5133	1.761e-08	0.000940709	FetalBrain
ENSG00000201080	10	104628178	104628276	1	1	1235695	5.5133	1.761e-08	0.000942822	CorticalNeuron
ENSG00000251749	10	21774567	21774666	1	1	1235695	5.5125	1.769e-08	0.000944398	iPSCAstro
ENSG00000251749	10	21774567	21774666	1	1	1235695	5.5125	1.769e-08	0.000944929	Adult
ENSG00000251749	10	21774567	21774666	1	1	1235695	5.5125	1.769e-08	0.000944964	iPSCNeurons
ENSG00000251749	10	21774567	21774666	1	1	1235695	5.5125	1.769e-08	0.000944982	FetalBrain
P3R3URF-PIK3R3	1	46509333	46642160	8	4	1071939	4.8361	6.6194e-07	0.00094525	MidBrain
ENSG00000251749	10	21774567	21774666	1	1	1235695	5.5125	1.769e-08	0.000947105	CorticalNeuron
TARS2	1	150459840	150480085	114	30	1129160	4.8339	6.6942e-07	0.000955932	MidBrain
RP11-449P15.1	7	1094996	1098897	21	6	1214901	5.5093	1.8012e-08	0.000961589	iPSCAstro
RP11-449P15.1	7	1094996	1098897	21	6	1214901	5.5093	1.8012e-08	0.000962129	Adult
RP11-449P15.1	7	1094996	1098897	21	6	1214901	5.5093	1.8012e-08	0.000962165	iPSCNeurons
RP11-449P15.1	7	1094996	1098897	21	6	1214901	5.5093	1.8012e-08	0.000962183	FetalBrain
RP11-449P15.1	7	1094996	1098897	21	6	1214901	5.5093	1.8012e-08	0.000964344	CorticalNeuron
TYW1B	7	72023729	72298777	145	21	1070733	4.8297	6.8363e-07	0.000976224	MidBrain
MAPRE3	2	27193480	27250064	79	15	1026344	5.5059	1.8362e-08	0.000980861	iPSCNeurons
ACTN1-DT	14	69446399	69454180	10	3	1104690	5.5039	1.8573e-08	0.000992095	Adult
ACTN1-DT	14	69446399	69454180	10	3	1104690	5.5039	1.8573e-08	0.000992133	iPSCNeurons
ACTN1-DT	14	69446399	69454180	10	3	1104690	5.5039	1.8573e-08	0.000992151	FetalBrain
ACTN1-DT	14	69446399	69454180	10	3	1104690	5.5039	1.8573e-08	0.00099438	CorticalNeuron
HMGN1P10	3	136327892	136328444	6	2	1167135	5.5004	1.8945e-08	0.0010114	iPSCAstro
ZNF197	3	44666511	44689963	15	4	1099941	5.5005	1.8934e-08	0.00101142	iPSCNeurons
HMGN1P10	3	136327892	136328444	6	2	1167135	5.5004	1.8945e-08	0.00101197	Adult
HMGN1P10	3	136327892	136328444	6	2	1167135	5.5004	1.8945e-08	0.001012	iPSCNeurons
HMGN1P10	3	136327892	136328444	6	2	1167135	5.5004	1.8945e-08	0.00101202	FetalBrain
ZNF197	3	44666511	44689963	15	4	1099941	5.5005	1.8934e-08	0.00101371	CorticalNeuron
HMGN1P10	3	136327892	136328444	6	2	1167135	5.5004	1.8945e-08	0.0010143	CorticalNeuron
ZNF197	3	44666511	44689963	36	7	1122567	5.498	1.9205e-08	0.00102585	Adult
VKORC1	16	31102163	31107301	10	4	1155794	5.4977	1.924e-08	0.00102715	iPSCAstro
VKORC1	16	31102163	31107301	10	4	1155794	5.4977	1.924e-08	0.00102772	Adult
VKORC1	16	31102163	31107301	10	4	1155794	5.4977	1.924e-08	0.00102776	iPSCNeurons
VKORC1	16	31102163	31107301	10	4	1155794	5.4977	1.924e-08	0.00102778	FetalBrain
VKORC1	16	31102163	31107301	10	4	1155794	5.4977	1.924e-08	0.00103009	CorticalNeuron
LINC01414	8	64599737	65281115	262	45	1101009	5.4952	1.9512e-08	0.00104225	Adult
AC078852.2	4	1352267	1353249	15	4	1206583	4.8164	7.3104e-07	0.00104393	MidBrain
RNU6-864P	14	29451509	29451616	21	6	1074009	4.812	7.4709e-07	0.00106684	MidBrain
CYP27B1	12	58156122	58161034	5	2	1158165	4.8107	7.5219e-07	0.00107413	MidBrain
MAST2	1	46269285	46501796	299	31	1053515	5.4895	2.0156e-08	0.00107671	FetalBrain
KC6	18	39045747	39212149	60	21	1041639	5.4888	2.0232e-08	0.00108075	iPSCNeurons
GPR146	7	1094921	1098897	33	7	1159270	5.4873	2.0404e-08	0.00108929	iPSCAstro
GPR146	7	1094921	1098897	33	7	1159270	5.4873	2.0404e-08	0.00108996	FetalBrain
ZNF501	3	44771088	44778575	16	6	1105361	4.8074	7.6438e-07	0.00109153	MidBrain
GPR146	7	1094921	1098897	33	7	1159270	5.4873	2.0404e-08	0.00109241	CorticalNeuron
TNKS	8	9413424	9639856	217	42	1041086	4.8065	7.6816e-07	0.00109693	MidBrain
GASK1A	3	43021040	43099176	205	52	1027780	5.4831	2.0894e-08	0.00111612	iPSCNeurons
LINC01104	2	100824716	100867946	344	41	1064100	5.4827	2.0945e-08	0.00111884	iPSCNeurons
AF131215.2	8	10965298	10967236	19	5	1100460	4.7997	7.9442e-07	0.00113443	MidBrain
Y_RNA	10	126503527	126503631	25	7	1065957	4.7982	8.0046e-07	0.00114306	MidBrain
RP5-1184F4.5	20	31037558	31041410	8	2	805141	4.7957	8.1071e-07	0.00115769	MidBrain
SAPCD1-AS1	6	31732087	31733365	11	5	1235695	4.7937	8.1886e-07	0.00116933	MidBrain
RP11-33O4.2	2	219940695	220034709	7	2	1173312	4.7925	8.2338e-07	0.00117579	MidBrain
ITPR3	6	33588142	33664351	491	71	1016521	5.4716	2.2304e-08	0.00119144	iPSCNeurons
GPR146	7	1094921	1098897	45	12	1102017	5.4712	2.2347e-08	0.00119369	Adult
RP11-102M11.1	3	136455342	136456071	47	9	1097910	4.7829	8.6374e-07	0.00123342	MidBrain
BIRC6-AS1	2	32602699	32604667	4	2	1126524	5.4637	2.3315e-08	0.00124469	iPSCAstro
BIRC6-AS1	2	32602699	32604667	4	2	1126524	5.4637	2.3315e-08	0.00124539	Adult
BIRC6-AS1	2	32602699	32604667	4	2	1126524	5.4637	2.3315e-08	0.00124544	iPSCNeurons
BIRC6-AS1	2	32602699	32604667	4	2	1126524	5.4637	2.3315e-08	0.00124546	FetalBrain
BIRC6-AS1	2	32602699	32604667	4	2	1126524	5.4637	2.3315e-08	0.00124826	CorticalNeuron
UQCC2	6	33664538	33679504	87	22	1146273	5.4621	2.3529e-08	0.00125612	iPSCAstro
ZFAND2A	7	1191707	1199814	81	17	1117459	5.4612	2.3652e-08	0.00126269	iPSCAstro
PRC1	15	91509268	91538859	178	50	1012633	4.7756	8.9581e-07	0.00127922	MidBrain
MACF1	1	39546988	39952849	493	35	1050903	5.4587	2.3987e-08	0.00128134	iPSCNeurons
BMAL1	11	13299345	13408813	345	52	1089184	4.7714	9.1488e-07	0.00130645	MidBrain
ACTN4P2	1	38242342	38245090	22	5	1161907	5.454	2.462e-08	0.00131436	iPSCAstro
ACTN4P2	1	38242342	38245090	22	5	1161907	5.454	2.462e-08	0.0013151	Adult
ACTN4P2	1	38242342	38245090	22	5	1161907	5.454	2.462e-08	0.00131515	iPSCNeurons
ACTN4P2	1	38242342	38245090	22	5	1161907	5.454	2.462e-08	0.00131518	FetalBrain
ACTN4P2	1	38242342	38245090	22	5	1161907	5.454	2.462e-08	0.00131813	CorticalNeuron
TARS2	1	150459840	150480085	19	4	1126024	5.4418	2.6371e-08	0.00140869	iPSCNeurons
NASP	1	46049660	46084576	38	7	1134851	5.4365	2.7171e-08	0.00145055	iPSCAstro
ZNF197	3	44666511	44689963	31	8	1076964	5.4356	2.7307e-08	0.00145781	iPSCAstro
Y_RNA	18	21161980	21162085	5	3	973685	5.4172	3.0277e-08	0.00161728	Adult
Y_RNA	18	21161980	21162085	5	3	973685	5.4172	3.0277e-08	0.00161734	iPSCNeurons
Y_RNA	18	21161980	21162085	5	3	973685	5.4172	3.0277e-08	0.00161737	FetalBrain
TARS2	1	150459840	150480085	102	21	1144424	5.4172	3.0262e-08	0.0016202	CorticalNeuron
CTD-2293H3.3	19	37515788	37516156	40	9	1172684	5.4153	3.0593e-08	0.00163324	iPSCAstro
ZNF197	3	44666511	44689963	87	16	976997	5.4128	3.1028e-08	0.00165748	FetalBrain
TNKS	8	9413424	9639856	223	40	1090105	5.4123	3.1106e-08	0.00166062	iPSCAstro
REV3L	6	111620234	111804918	410	59	1087039	5.4046	3.2468e-08	0.00173431	Adult
RP11-102M11.1	3	136455342	136456071	12	4	985049	5.403	3.2764e-08	0.00175022	FetalBrain
TNKS	8	9413424	9639856	418	58	998420	5.4028	3.2798e-08	0.00175597	CorticalNeuron
SUMO2P1	6	29603837	29604120	13	6	1037921	5.3941	3.4428e-08	0.00183797	iPSCAstro
SUMO2P1	6	29603837	29604120	13	6	1037921	5.3941	3.4428e-08	0.00183901	Adult
SUMO2P1	6	29603837	29604120	13	6	1037921	5.3941	3.4428e-08	0.00183907	iPSCNeurons
SUMO2P1	6	29603837	29604120	13	6	1037921	5.3941	3.4428e-08	0.00183911	FetalBrain
SUMO2P1	6	29603837	29604120	13	6	1037921	5.3941	3.4428e-08	0.00184324	CorticalNeuron
GPBP1L1	1	46092976	46152302	121	18	1063929	5.3916	3.4917e-08	0.00186523	FetalBrain
TSKU-AS1	11	76493625	76494106	12	2	799012	5.3895	3.5326e-08	0.00188591	iPSCAstro
TSKU-AS1	11	76493625	76494106	12	2	799012	5.3895	3.5326e-08	0.00188697	Adult
TSKU-AS1	11	76493625	76494106	12	2	799012	5.3895	3.5326e-08	0.00188704	iPSCNeurons
TSKU-AS1	11	76493625	76494106	12	2	799012	5.3895	3.5326e-08	0.00188708	FetalBrain
TSKU-AS1	11	76493625	76494106	12	2	799012	5.3895	3.5326e-08	0.00189132	CorticalNeuron
LINC01104	2	100824716	100867946	616	45	1068478	5.3866	3.59e-08	0.00191656	iPSCAstro
NASP	1	46049660	46084576	84	25	1032193	5.3838	3.6467e-08	0.00194799	iPSCNeurons
WDR90	16	699325	717833	232	57	971579	5.38	3.7244e-08	0.00199401	CorticalNeuron
RPRD2	1	150337126	150449042	156	22	1145855	5.3665	4.0144e-08	0.00214313	iPSCAstro
MIR3143	6	27115405	27115467	12	5	1102526	5.3639	4.0729e-08	0.00217436	iPSCAstro
MIR3143	6	27115405	27115467	12	5	1102526	5.3639	4.0729e-08	0.00217558	Adult
MIR3143	6	27115405	27115467	12	5	1102526	5.3639	4.0729e-08	0.00217566	iPSCNeurons
MIR3143	6	27115405	27115467	12	5	1102526	5.3639	4.0729e-08	0.0021757	FetalBrain
MIR3143	6	27115405	27115467	12	5	1102526	5.3639	4.0729e-08	0.00218059	CorticalNeuron
RP11-571M6.17	12	58197621	58198198	7	2	1180317	5.362	4.1157e-08	0.00219721	iPSCAstro
RP11-571M6.17	12	58197621	58198198	7	2	1180317	5.362	4.1157e-08	0.00219844	Adult
RP11-571M6.17	12	58197621	58198198	7	2	1180317	5.362	4.1157e-08	0.00219852	iPSCNeurons
RP11-571M6.17	12	58197621	58198198	7	2	1180317	5.362	4.1157e-08	0.00219857	FetalBrain
RP11-571M6.17	12	58197621	58198198	7	2	1180317	5.362	4.1157e-08	0.0022035	CorticalNeuron
RP11-20I23.1	16	2546033	2570219	4	2	908183	5.3607	4.1457e-08	0.00221322	iPSCAstro
RP11-20I23.1	16	2546033	2570219	4	2	908183	5.3607	4.1457e-08	0.00221447	Adult
RP11-20I23.1	16	2546033	2570219	4	2	908183	5.3607	4.1457e-08	0.00221455	iPSCNeurons
RP11-20I23.1	16	2546033	2570219	4	2	908183	5.3607	4.1457e-08	0.00221459	FetalBrain
RP11-20I23.1	16	2546033	2570219	4	2	908183	5.3607	4.1457e-08	0.00221957	CorticalNeuron
RNU6-593P	11	17137199	17137310	6	3	1090134	5.3495	4.4101e-08	0.00235438	iPSCAstro
RNU6-593P	11	17137199	17137310	6	3	1090134	5.3495	4.4101e-08	0.0023557	Adult
RNU6-593P	11	17137199	17137310	6	3	1090134	5.3495	4.4101e-08	0.00235579	iPSCNeurons
RNU6-593P	11	17137199	17137310	6	3	1090134	5.3495	4.4101e-08	0.00235583	FetalBrain
RNU6-593P	11	17137199	17137310	6	3	1090134	5.3495	4.4101e-08	0.00236112	CorticalNeuron
RP11-102M11.1	3	136455342	136456071	27	9	932032	5.3425	4.5836e-08	0.002447	iPSCAstro
AC005609.16	5	140168042	140201778	62	15	1105827	5.3398	4.6516e-08	0.0024833	iPSCAstro
SLC35G2	3	136537861	136574734	12	2	1235695	5.3374	4.7146e-08	0.00251835	Adult
SLC35G2	3	136537861	136574734	12	2	1235695	5.3374	4.7146e-08	0.00251845	iPSCNeurons
SLC35G2	3	136537861	136574734	12	2	1235695	5.3374	4.7146e-08	0.00251849	FetalBrain
RAB5B	12	56367697	56390467	32	8	1169787	5.336	4.75e-08	0.00253735	iPSCNeurons
REV3L	6	111620234	111804918	197	45	1011843	5.3356	4.762e-08	0.00254377	iPSCNeurons
ITPR3	6	33588142	33664351	612	96	1012774	5.335	4.776e-08	0.00255129	FetalBrain
AC013403.13	2	27381431	27382097	6	2	1235695	5.3337	4.8117e-08	0.00257022	Adult
AC013403.13	2	27381431	27382097	6	2	1235695	5.3337	4.8117e-08	0.00257614	CorticalNeuron
HMGA1	6	34204650	34214008	127	32	1069540	5.3304	4.8996e-08	0.00261717	Adult
RP11-515C16.1	5	139988670	139988985	4	2	1235695	5.3281	4.9619e-08	0.00264896	iPSCAstro
RP11-515C16.1	5	139988670	139988985	4	2	1235695	5.3281	4.9619e-08	0.00265045	Adult
RP11-515C16.1	5	139988670	139988985	4	2	1235695	5.3281	4.9619e-08	0.00265055	iPSCNeurons
RP11-515C16.1	5	139988670	139988985	4	2	1235695	5.3281	4.9619e-08	0.00265655	CorticalNeuron
NASP	1	46049660	46084576	90	23	1085878	5.3252	5.0421e-08	0.00269329	Adult
RP1-50J22.4	6	36354608	36361239	32	9	1183433	5.3101	5.4781e-08	0.00293292	CorticalNeuron
SNHG32	6	31802385	31807543	25	12	1155320	5.309	5.5107e-08	0.00294194	iPSCAstro
SNHG32	6	31802385	31807543	25	12	1155320	5.309	5.5107e-08	0.0029436	Adult
SNHG32	6	31802385	31807543	25	12	1155320	5.309	5.5107e-08	0.00294371	iPSCNeurons
SNHG32	6	31802385	31807543	25	12	1155320	5.309	5.5107e-08	0.00294376	FetalBrain
SNHG32	6	31802385	31807543	25	12	1155320	5.309	5.5107e-08	0.00295037	CorticalNeuron
PTGES3P4	10	104605352	104605707	12	5	1165025	5.3061	5.5992e-08	0.00298919	iPSCAstro
PTGES3P4	10	104605352	104605707	12	5	1165025	5.3061	5.5992e-08	0.00299087	Adult
PTGES3P4	10	104605352	104605707	12	5	1165025	5.3061	5.5992e-08	0.00299098	iPSCNeurons
PTGES3P4	10	104605352	104605707	12	5	1165025	5.3061	5.5992e-08	0.00299104	FetalBrain
PTGES3P4	10	104605352	104605707	12	5	1165025	5.3061	5.5992e-08	0.00299776	CorticalNeuron
ASXL1	20	30946147	31027122	48	10	977995	5.3042	5.6582e-08	0.00302238	Adult
AL133243.2	2	32751571	32754574	10	5	1153262	5.3032	5.6906e-08	0.00303798	iPSCAstro
AL133243.2	2	32751571	32754574	10	5	1153262	5.3032	5.6906e-08	0.00303969	Adult
AL133243.2	2	32751571	32754574	10	5	1153262	5.3032	5.6906e-08	0.0030398	iPSCNeurons
AL133243.2	2	32751571	32754574	10	5	1153262	5.3032	5.6906e-08	0.00303986	FetalBrain
AL133243.2	2	32751571	32754574	10	5	1153262	5.3032	5.6906e-08	0.00304669	CorticalNeuron
RP11-267M23.7	8	95606639	95606829	8	2	1235695	5.3024	5.7142e-08	0.00305058	iPSCAstro
RP11-267M23.7	8	95606639	95606829	8	2	1235695	5.3024	5.7142e-08	0.0030523	Adult
RP11-267M23.7	8	95606639	95606829	8	2	1235695	5.3024	5.7142e-08	0.00305241	iPSCNeurons
RP11-267M23.7	8	95606639	95606829	8	2	1235695	5.3024	5.7142e-08	0.00305247	FetalBrain
RP11-267M23.7	8	95606639	95606829	8	2	1235695	5.3024	5.7142e-08	0.00305933	CorticalNeuron
NDUFAF4P4	1	174818805	174819306	19	5	1166745	5.2961	5.9145e-08	0.00315929	Adult
NDUFAF4P4	1	174818805	174819306	8	2	1071939	5.296	5.9189e-08	0.00315986	iPSCAstro
NDUFAF4P4	1	174818805	174819306	8	2	1071939	5.296	5.9189e-08	0.00316182	FetalBrain
RP1-50J22.4	6	36354608	36361239	16	3	1209985	5.2946	5.9648e-08	0.00318437	iPSCAstro
RP1-50J22.4	6	36354608	36361239	16	3	1209985	5.2946	5.9648e-08	0.00318616	Adult
RP1-50J22.4	6	36354608	36361239	16	3	1209985	5.2946	5.9648e-08	0.00318628	iPSCNeurons
RP1-50J22.4	6	36354608	36361239	16	3	1209985	5.2946	5.9648e-08	0.00318634	FetalBrain
RP11-196G11.3	16	31105048	31107265	7	2	1059167	5.294	5.9849e-08	0.0031951	iPSCAstro
RP11-196G11.3	16	31105048	31107265	7	2	1059167	5.294	5.9849e-08	0.00319689	Adult
RP11-196G11.3	16	31105048	31107265	7	2	1059167	5.294	5.9849e-08	0.00319701	iPSCNeurons
RP11-196G11.3	16	31105048	31107265	7	2	1059167	5.294	5.9849e-08	0.00319707	FetalBrain
RP11-196G11.3	16	31105048	31107265	7	2	1059167	5.294	5.9849e-08	0.00320426	CorticalNeuron
PACSIN1	6	34433838	34503008	116	33	1065568	5.2809	6.426e-08	0.00343264	iPSCNeurons
TNKS	8	9413424	9639856	385	58	1029484	5.2783	6.5192e-08	0.00348243	iPSCNeurons
RP11-102M11.2	3	136471472	136474622	37	10	1169542	5.277	6.5669e-08	0.00350791	iPSCNeurons
Y_RNA	4	140121549	140121667	29	13	983963	5.2754	6.6221e-08	0.00354541	CorticalNeuron
MIPOL1	14	37667118	38021566	29	6	1160405	5.2668	6.9404e-08	0.00371582	CorticalNeuron
RP11-148O21.4	8	11413760	11415531	23	4	1179837	5.2575	7.3005e-08	0.00389744	iPSCAstro
RP11-148O21.4	8	11413760	11415531	23	4	1179837	5.2575	7.3005e-08	0.00389964	Adult
RP11-148O21.4	8	11413760	11415531	23	4	1179837	5.2575	7.3005e-08	0.00389978	iPSCNeurons
RP11-148O21.4	8	11413760	11415531	23	4	1179837	5.2575	7.3005e-08	0.00389985	FetalBrain
RP11-148O21.4	8	11413760	11415531	23	4	1179837	5.2575	7.3005e-08	0.00390861	CorticalNeuron
RP11-121A14.2	9	127021529	127023435	9	4	1090134	5.2513	7.552e-08	0.00403171	iPSCAstro
RP11-121A14.2	9	127021529	127023435	9	4	1090134	5.2513	7.552e-08	0.00403398	Adult
RP11-121A14.2	9	127021529	127023435	9	4	1090134	5.2513	7.552e-08	0.00403413	iPSCNeurons
RP11-121A14.2	9	127021529	127023435	9	4	1090134	5.2513	7.552e-08	0.0040342	FetalBrain
RP11-121A14.2	9	127021529	127023435	9	4	1090134	5.2513	7.552e-08	0.00404327	CorticalNeuron
CTD-2091N23.1	5	92355369	92404375	31	11	1141069	5.2477	7.7014e-08	0.00411147	iPSCAstro
RP11-867G23.2	11	66035106	66035600	6	3	1090134	5.2406	8.0006e-08	0.0042712	iPSCAstro
RP11-867G23.2	11	66035106	66035600	6	3	1090134	5.2406	8.0006e-08	0.0042736	Adult
RP11-867G23.2	11	66035106	66035600	6	3	1090134	5.2406	8.0006e-08	0.00427376	iPSCNeurons
RP11-867G23.2	11	66035106	66035600	6	3	1090134	5.2406	8.0006e-08	0.00427384	FetalBrain
RP11-867G23.2	11	66035106	66035600	6	3	1090134	5.2406	8.0006e-08	0.00428344	CorticalNeuron
MIR140	16	69966984	69967083	17	3	1210008	5.2243	8.7389e-08	0.00466535	iPSCAstro
MIR140	16	69966984	69967083	17	3	1210008	5.2243	8.7389e-08	0.00466797	Adult
MIR140	16	69966984	69967083	17	3	1210008	5.2243	8.7389e-08	0.00466815	iPSCNeurons
MIR140	16	69966984	69967083	17	3	1210008	5.2243	8.7389e-08	0.00466823	FetalBrain
MIR140	16	69966984	69967083	17	3	1210008	5.2243	8.7389e-08	0.00467872	CorticalNeuron
RNU6-204P	4	3045828	3045934	11	3	1121057	5.223	8.8036e-08	0.00469989	iPSCAstro
RNU6-204P	4	3045828	3045934	11	3	1121057	5.223	8.8036e-08	0.00470253	Adult
RNU6-204P	4	3045828	3045934	11	3	1121057	5.223	8.8036e-08	0.00470271	iPSCNeurons
RNU6-204P	4	3045828	3045934	11	3	1121057	5.223	8.8036e-08	0.0047028	FetalBrain
OST4	2	27293340	27294641	3	2	1090134	5.2228	8.8127e-08	0.00470475	iPSCAstro
OST4	2	27293340	27294641	3	2	1090134	5.2228	8.8127e-08	0.00470739	Adult
OST4	2	27293340	27294641	3	2	1090134	5.2228	8.8127e-08	0.00470757	iPSCNeurons
OST4	2	27293340	27294641	3	2	1090134	5.2228	8.8127e-08	0.00470766	FetalBrain
RNU6-204P	4	3045828	3045934	11	3	1121057	5.223	8.8036e-08	0.00471336	CorticalNeuron
OST4	2	27293340	27294641	3	2	1090134	5.2228	8.8127e-08	0.00471823	CorticalNeuron
MIPOL1	14	37667118	38021566	136	30	1066819	5.2191	8.9891e-08	0.00480162	Adult
Y_RNA	6	31369929	31370027	43	22	1117840	5.2179	9.049e-08	0.00484474	CorticalNeuron
C10orf32-ASMT	10	104614029	104661656	17	6	1087340	5.2154	9.169e-08	0.00489496	iPSCAstro
C10orf32-ASMT	10	104614029	104661656	17	6	1087340	5.2154	9.169e-08	0.00489771	Adult
C10orf32-ASMT	10	104614029	104661656	17	6	1087340	5.2154	9.169e-08	0.0048979	iPSCNeurons
C10orf32-ASMT	10	104614029	104661656	17	6	1087340	5.2154	9.169e-08	0.00489799	FetalBrain
C10orf32-ASMT	10	104614029	104661656	17	6	1087340	5.2154	9.169e-08	0.00490899	CorticalNeuron
LINC01347	1	243219609	243265046	253	44	1024495	5.2136	9.2598e-08	0.0049464	iPSCNeurons
RPRD2	1	150337126	150449042	222	31	1146351	5.209	9.4939e-08	0.00507126	Adult
RPL30P1	1	174059274	174059612	35	13	1014641	5.2063	9.6296e-08	0.00514375	Adult
AC005609.16	5	140168042	140201778	94	25	1157561	5.2042	9.7402e-08	0.00521481	CorticalNeuron
RHOT2	16	718086	724174	173	51	969412	5.2019	9.8621e-08	0.00526824	FetalBrain
SNORA55	1	40033046	40033180	7	4	1110928	5.1991	1.0012e-07	0.00534501	iPSCAstro
SNORA55	1	40033046	40033180	7	4	1110928	5.1991	1.0012e-07	0.00534801	Adult
SNORA55	1	40033046	40033180	7	4	1110928	5.1991	1.0012e-07	0.00534821	iPSCNeurons
SNORA55	1	40033046	40033180	7	4	1110928	5.1991	1.0012e-07	0.00534831	FetalBrain
SNORA55	1	40033046	40033180	7	4	1110928	5.1991	1.0012e-07	0.00536032	CorticalNeuron
GASK1A	3	43021040	43099176	141	35	1009959	5.1927	1.0361e-07	0.00553474	FetalBrain
ZFAND2A	7	1191707	1199814	46	7	1102376	5.1904	1.0491e-07	0.00560408	iPSCNeurons
ZFAND2A	7	1191707	1199814	46	7	1102376	5.1904	1.0491e-07	0.00560419	FetalBrain
ZFAND2A	7	1191707	1199814	46	7	1102376	5.1904	1.0491e-07	0.00561678	CorticalNeuron
RP11-515C16.1	5	139988670	139988985	10	5	1196930	5.1894	1.0551e-07	0.00563624	FetalBrain
Y_RNA	18	54420457	54420557	294	42	1015481	5.1879	1.0633e-07	0.0056928	CorticalNeuron
MACF1	1	39546988	39952849	569	33	1038586	5.1843	1.0842e-07	0.00578811	iPSCAstro
AF131215.2	8	10965298	10967236	61	13	1088603	5.1824	1.0955e-07	0.00585205	FetalBrain
TARS2	1	150459840	150480085	49	12	1166434	5.1788	1.1166e-07	0.00596108	iPSCAstro
RP11-440E5.1	7	95936122	95936186	5	2	1061022	5.1768	1.1287e-07	0.00602568	iPSCAstro
RP11-440E5.1	7	95936122	95936186	5	2	1061022	5.1768	1.1287e-07	0.00602906	Adult
RP11-440E5.1	7	95936122	95936186	5	2	1061022	5.1768	1.1287e-07	0.00602929	iPSCNeurons
RP11-440E5.1	7	95936122	95936186	5	2	1061022	5.1768	1.1287e-07	0.0060294	FetalBrain
RP11-440E5.1	7	95936122	95936186	5	2	1061022	5.1768	1.1287e-07	0.00604295	CorticalNeuron
MIPOL1	14	37667118	38021566	249	55	1045755	5.1751	1.1387e-07	0.00608271	iPSCNeurons
RP4-533D7.4	1	46512490	46514040	10	2	1107222	5.1703	1.1687e-07	0.00623922	iPSCAstro
RP4-533D7.4	1	46512490	46514040	10	2	1107222	5.1703	1.1687e-07	0.00624273	Adult
RP4-533D7.4	1	46512490	46514040	10	2	1107222	5.1703	1.1687e-07	0.00624296	iPSCNeurons
RP4-533D7.4	1	46512490	46514040	10	2	1107222	5.1703	1.1687e-07	0.00624308	FetalBrain
RP4-533D7.4	1	46512490	46514040	10	2	1107222	5.1703	1.1687e-07	0.0062571	CorticalNeuron
RP11-102M11.1	3	136455342	136456071	49	13	973957	5.1686	1.1792e-07	0.00629905	iPSCNeurons
MPRIPP1	3	44621430	44622518	21	7	1099474	5.1663	1.1937e-07	0.00639095	CorticalNeuron
PREB	2	27353624	27357543	9	4	1144103	5.1653	1.2004e-07	0.00640846	iPSCAstro
PREB	2	27353624	27357543	9	4	1144103	5.1653	1.2004e-07	0.0064123	iPSCNeurons
PREB	2	27353624	27357543	9	4	1144103	5.1653	1.2004e-07	0.00642682	CorticalNeuron
RABGAP1L-DT	1	174084438	174129142	26	8	989420	5.1641	1.2079e-07	0.00645236	iPSCNeurons
RP11-767N6.7	1	46160356	46162747	8	2	1181110	5.1595	1.2378e-07	0.00660812	iPSCAstro
RP11-767N6.7	1	46160356	46162747	8	2	1181110	5.1595	1.2378e-07	0.00661183	Adult
RP11-767N6.7	1	46160356	46162747	8	2	1181110	5.1595	1.2378e-07	0.00661208	iPSCNeurons
RP11-767N6.7	1	46160356	46162747	8	2	1181110	5.1595	1.2378e-07	0.0066122	FetalBrain
RP11-148O21.2	8	11415975	11417529	18	4	1167135	5.1592	1.2398e-07	0.0066188	iPSCAstro
RP11-148O21.2	8	11415975	11417529	18	4	1167135	5.1592	1.2398e-07	0.00662252	Adult
RP11-148O21.2	8	11415975	11417529	18	4	1167135	5.1592	1.2398e-07	0.00662276	iPSCNeurons
RP11-148O21.2	8	11415975	11417529	18	4	1167135	5.1592	1.2398e-07	0.00662289	FetalBrain
RP11-767N6.7	1	46160356	46162747	8	2	1181110	5.1595	1.2378e-07	0.00662706	CorticalNeuron
RP11-148O21.2	8	11415975	11417529	18	4	1167135	5.1592	1.2398e-07	0.00663777	CorticalNeuron
LINC00336	6	33553883	33561115	112	31	1057063	5.1511	1.2951e-07	0.00693384	CorticalNeuron
RP11-309H21.2	1	191190289	191197597	7	2	1114546	5.1499	1.3031e-07	0.00695673	iPSCAstro
RP11-309H21.2	1	191190289	191197597	7	2	1114546	5.1499	1.3031e-07	0.00696064	Adult
RP11-309H21.2	1	191190289	191197597	7	2	1114546	5.1499	1.3031e-07	0.0069609	iPSCNeurons
RP11-309H21.2	1	191190289	191197597	7	2	1114546	5.1499	1.3031e-07	0.00696103	FetalBrain
RP11-309H21.2	1	191190289	191197597	7	2	1114546	5.1499	1.3031e-07	0.00697667	CorticalNeuron
MIR3666	7	114293400	114293510	3	2	799012	5.1423	1.3573e-07	0.00724608	iPSCAstro
CARD11	7	2945775	3083579	379	80	1017403	5.1423	1.357e-07	0.00724855	Adult
MIR3666	7	114293400	114293510	3	2	799012	5.1423	1.3573e-07	0.00725015	Adult
MIR3666	7	114293400	114293510	3	2	799012	5.1423	1.3573e-07	0.00725043	iPSCNeurons
MIR3666	7	114293400	114293510	3	2	799012	5.1423	1.3573e-07	0.00725056	FetalBrain
MIR3666	7	114293400	114293510	3	2	799012	5.1423	1.3573e-07	0.00726685	CorticalNeuron
DISP2	15	40650436	40670840	51	14	1170577	5.1372	1.3944e-07	0.00744414	iPSCAstro
DISP2	15	40650436	40670840	51	14	1170577	5.1372	1.3944e-07	0.00744861	iPSCNeurons
DISP2	15	40650436	40670840	51	14	1170577	5.1372	1.3944e-07	0.00746548	CorticalNeuron
RP11-161H23.8	12	49836207	49836435	6	3	1162915	5.1332	1.4241e-07	0.0076027	iPSCAstro
RP11-161H23.8	12	49836207	49836435	6	3	1162915	5.1332	1.4241e-07	0.00760697	Adult
RP11-161H23.8	12	49836207	49836435	6	3	1162915	5.1332	1.4241e-07	0.00760726	iPSCNeurons
RP11-161H23.8	12	49836207	49836435	6	3	1162915	5.1332	1.4241e-07	0.0076074	FetalBrain
RP11-161H23.8	12	49836207	49836435	6	3	1162915	5.1332	1.4241e-07	0.00762449	CorticalNeuron
RP11-574K11.31	10	75556272	75571409	10	3	1192027	5.1316	1.4363e-07	0.00766783	iPSCAstro
RP11-574K11.31	10	75556272	75571409	10	3	1192027	5.1316	1.4363e-07	0.00767214	Adult
RP11-574K11.31	10	75556272	75571409	10	3	1192027	5.1316	1.4363e-07	0.00767243	iPSCNeurons
RP11-574K11.31	10	75556272	75571409	10	3	1192027	5.1316	1.4363e-07	0.00767257	FetalBrain
RP11-574K11.31	10	75556272	75571409	10	3	1192027	5.1316	1.4363e-07	0.00768981	CorticalNeuron
Y_RNA	17	43148810	43148911	56	11	1157375	5.131	1.4407e-07	0.00769593	iPSCNeurons
CTD-2293H3.3	19	37515788	37516156	18	3	1211435	5.1237	1.498e-07	0.00800172	Adult
CTD-2293H3.3	19	37515788	37516156	18	3	1211435	5.1237	1.498e-07	0.00800217	FetalBrain
CTD-2293H3.3	19	37515788	37516156	18	3	1211435	5.1237	1.498e-07	0.00802014	CorticalNeuron
AC135050.5	16	31076816	31080567	3	1	1235695	5.1225	1.5078e-07	0.00804954	iPSCAstro
AC135050.5	16	31076816	31080567	3	1	1235695	5.1225	1.5078e-07	0.00805406	Adult
AC135050.5	16	31076816	31080567	3	1	1235695	5.1225	1.5078e-07	0.00805437	iPSCNeurons
AC135050.5	16	31076816	31080567	3	1	1235695	5.1225	1.5078e-07	0.00805452	FetalBrain
AC135050.5	16	31076816	31080567	3	1	1235695	5.1225	1.5078e-07	0.00807261	CorticalNeuron
EIF2S2P4	2	171608315	171609298	10	3	1061022	5.1164	1.5572e-07	0.00831327	iPSCAstro
EIF2S2P4	2	171608315	171609298	10	3	1061022	5.1164	1.5572e-07	0.00831794	Adult
EIF2S2P4	2	171608315	171609298	10	3	1061022	5.1164	1.5572e-07	0.00831825	iPSCNeurons
EIF2S2P4	2	171608315	171609298	10	3	1061022	5.1164	1.5572e-07	0.00831841	FetalBrain
EIF2S2P4	2	171608315	171609298	10	3	1061022	5.1164	1.5572e-07	0.00833709	CorticalNeuron
ZFAND2A	7	1191707	1199814	66	13	1024424	5.1122	1.5925e-07	0.0085065	Adult
LINC01104	2	100824716	100867946	271	40	1071106	5.1059	1.6464e-07	0.0087949	FetalBrain
RP11-177J6.1	4	56254116	56254438	8	3	1235695	5.0967	1.7285e-07	0.00922777	iPSCAstro
RP11-177J6.1	4	56254116	56254438	8	3	1235695	5.0967	1.7285e-07	0.00923296	Adult
RP11-177J6.1	4	56254116	56254438	8	3	1235695	5.0967	1.7285e-07	0.0092333	iPSCNeurons
RP11-177J6.1	4	56254116	56254438	8	3	1235695	5.0967	1.7285e-07	0.00923347	FetalBrain
RP11-177J6.1	4	56254116	56254438	8	3	1235695	5.0967	1.7285e-07	0.00925422	CorticalNeuron
MPHOSPH9	12	123638762	123717670	206	30	1064849	5.091	1.781e-07	0.00951392	FetalBrain
SNORD14B	11	17097326	17097415	4	2	1235695	5.0794	1.8936e-07	0.0101092	iPSCAstro
SNORD14B	11	17097326	17097415	4	2	1235695	5.0794	1.8936e-07	0.0101149	Adult
SNORD14B	11	17097326	17097415	4	2	1235695	5.0794	1.8936e-07	0.0101152	iPSCNeurons
SNORD14B	11	17097326	17097415	4	2	1235695	5.0794	1.8936e-07	0.0101154	FetalBrain
SNORD14B	11	17097326	17097415	4	2	1235695	5.0794	1.8936e-07	0.0101381	CorticalNeuron
MIR548X2	13	66540462	66540561	46	4	1142481	5.0766	1.9209e-07	0.0102607	Adult
MPRIPP1	3	44621430	44622518	12	5	1134697	5.0753	1.9347e-07	0.0103286	iPSCAstro
MPRIPP1	3	44621430	44622518	12	5	1134697	5.0753	1.9347e-07	0.0103344	Adult
MPRIPP1	3	44621430	44622518	12	5	1134697	5.0753	1.9347e-07	0.0103348	iPSCNeurons
MPRIPP1	3	44621430	44622518	12	5	1134697	5.0753	1.9347e-07	0.010335	FetalBrain
CCDC71	3	49199968	49203754	20	4	1171459	5.0749	1.9389e-07	0.0103572	iPSCNeurons
GLUD1P3	10	75490320	75497069	5	1	1235695	5.0689	2.0002e-07	0.0106783	iPSCAstro
GLUD1P3	10	75490320	75497069	5	1	1235695	5.0689	2.0002e-07	0.0106843	Adult
GLUD1P3	10	75490320	75497069	5	1	1235695	5.0689	2.0002e-07	0.0106847	iPSCNeurons
GLUD1P3	10	75490320	75497069	5	1	1235695	5.0689	2.0002e-07	0.0106849	FetalBrain
GLUD1P3	10	75490320	75497069	5	1	1235695	5.0689	2.0002e-07	0.0107089	CorticalNeuron
LINC01104	2	100824716	100867946	447	38	1089011	5.0667	2.0239e-07	0.0108358	CorticalNeuron
LOC105371795	17	43246167	43248951	9	3	896053	5.0645	2.0477e-07	0.0109319	iPSCAstro
LOC105371795	17	43246167	43248951	9	3	896053	5.0645	2.0477e-07	0.010938	Adult
LOC105371795	17	43246167	43248951	9	3	896053	5.0645	2.0477e-07	0.0109384	iPSCNeurons
LOC105371795	17	43246167	43248951	9	3	896053	5.0645	2.0477e-07	0.0109386	FetalBrain
LOC105371795	17	43246167	43248951	9	3	896053	5.0645	2.0477e-07	0.0109632	CorticalNeuron
RP11-196G11.1	16	31098189	31106277	7	3	1121550	5.0614	2.0805e-07	0.011107	iPSCAstro
RP11-196G11.1	16	31098189	31106277	7	3	1121550	5.0614	2.0805e-07	0.0111132	Adult
RP11-196G11.1	16	31098189	31106277	7	3	1121550	5.0614	2.0805e-07	0.0111136	iPSCNeurons
RP11-196G11.1	16	31098189	31106277	7	3	1121550	5.0614	2.0805e-07	0.0111138	FetalBrain
RP11-196G11.1	16	31098189	31106277	7	3	1121550	5.0614	2.0805e-07	0.0111388	CorticalNeuron
Y_RNA	1	174991615	174991716	126	40	1067631	5.0597	2.0991e-07	0.0112384	CorticalNeuron
Y_RNA	6	31464466	31464567	183	40	1143962	5.0549	2.1531e-07	0.0115016	FetalBrain
Y_RNA	14	103161725	103161832	119	33	1065137	5.0452	2.2653e-07	0.0121008	iPSCNeurons
AC142472.6	17	43224097	43225837	5	2	1158165	5.0437	2.2829e-07	0.0121875	iPSCAstro
AC142472.6	17	43224097	43225837	5	2	1158165	5.0437	2.2829e-07	0.0121943	Adult
AC142472.6	17	43224097	43225837	5	2	1158165	5.0437	2.2829e-07	0.0121948	iPSCNeurons
AC142472.6	17	43224097	43225837	5	2	1158165	5.0437	2.2829e-07	0.012195	FetalBrain
AC142472.6	17	43224097	43225837	5	2	1158165	5.0437	2.2829e-07	0.0122224	CorticalNeuron
MIPOL1	14	37667118	38021566	333	54	1031972	5.0417	2.3072e-07	0.0123248	FetalBrain
RPRD2	1	150337126	150449042	133	26	1188669	5.0406	2.32e-07	0.0123932	FetalBrain
MIR4646	6	31668806	31668868	6	4	1235695	5.0388	2.3418e-07	0.0125019	iPSCAstro
MIR4646	6	31668806	31668868	6	4	1235695	5.0388	2.3418e-07	0.012509	Adult
MIR4646	6	31668806	31668868	6	4	1235695	5.0388	2.3418e-07	0.0125094	iPSCNeurons
MIR4646	6	31668806	31668868	6	4	1235695	5.0388	2.3418e-07	0.0125097	FetalBrain
MIR4646	6	31668806	31668868	6	4	1235695	5.0388	2.3418e-07	0.0125378	CorticalNeuron
GMPPA	2	220363589	220371711	25	13	983492	5.038	2.3519e-07	0.0125634	iPSCNeurons
RP11-419C5.2	16	70010291	70030091	7	1	1173312	5.0375	2.3587e-07	0.0125922	iPSCAstro
RP11-419C5.2	16	70010291	70030091	7	1	1173312	5.0375	2.3587e-07	0.0125992	Adult
RP11-419C5.2	16	70010291	70030091	7	1	1173312	5.0375	2.3587e-07	0.0125997	iPSCNeurons
RP11-419C5.2	16	70010291	70030091	7	1	1173312	5.0375	2.3587e-07	0.0125999	FetalBrain
RP11-419C5.2	16	70010291	70030091	7	1	1173312	5.0375	2.3587e-07	0.0126282	CorticalNeuron
RHOT2	16	718086	724174	104	33	972596	5.0365	2.3706e-07	0.0126628	Adult
RP11-64I5.1	6	94521543	94522754	8	2	962768	5.0315	2.4334e-07	0.0129909	iPSCAstro
RP11-64I5.1	6	94521543	94522754	8	2	962768	5.0315	2.4334e-07	0.0129982	Adult
RP11-64I5.1	6	94521543	94522754	8	2	962768	5.0315	2.4334e-07	0.0129987	iPSCNeurons
RP11-64I5.1	6	94521543	94522754	8	2	962768	5.0315	2.4334e-07	0.012999	FetalBrain
RP11-64I5.1	6	94521543	94522754	8	2	962768	5.0315	2.4334e-07	0.0130282	CorticalNeuron
RP11-305O4.1	3	135678117	135678432	8	3	1181110	5.0242	2.5273e-07	0.0134922	iPSCAstro
RP11-305O4.1	3	135678117	135678432	8	3	1181110	5.0242	2.5273e-07	0.0134998	Adult
RP11-305O4.1	3	135678117	135678432	8	3	1181110	5.0242	2.5273e-07	0.0135003	iPSCNeurons
RP11-305O4.1	3	135678117	135678432	8	3	1181110	5.0242	2.5273e-07	0.0135006	FetalBrain
RP11-305O4.1	3	135678117	135678432	8	3	1181110	5.0242	2.5273e-07	0.0135309	CorticalNeuron
CTC-454I21.4	19	37619581	37632542	9	3	1187175	5.0211	2.5694e-07	0.013717	iPSCAstro
CTC-454I21.4	19	37619581	37632542	9	3	1187175	5.0211	2.5694e-07	0.0137247	Adult
CTC-454I21.4	19	37619581	37632542	9	3	1187175	5.0211	2.5694e-07	0.0137252	iPSCNeurons
CTC-454I21.4	19	37619581	37632542	9	3	1187175	5.0211	2.5694e-07	0.0137255	FetalBrain
CTC-454I21.4	19	37619581	37632542	9	3	1187175	5.0211	2.5694e-07	0.0137563	CorticalNeuron
GASK1A	3	43021040	43099176	202	50	1042840	5.015	2.6513e-07	0.0141622	Adult
MIR26A2	12	58218392	58218475	9	5	1057958	5.0087	2.7398e-07	0.0146267	iPSCAstro
MIR26A2	12	58218392	58218475	9	5	1057958	5.0087	2.7398e-07	0.0146349	Adult
MIR26A2	12	58218392	58218475	9	5	1057958	5.0087	2.7398e-07	0.0146355	iPSCNeurons
MIR26A2	12	58218392	58218475	9	5	1057958	5.0087	2.7398e-07	0.0146357	FetalBrain
MIR26A2	12	58218392	58218475	9	5	1057958	5.0087	2.7398e-07	0.0146686	CorticalNeuron
MRPS14	1	174982094	174992561	26	9	1140580	5.0072	2.7615e-07	0.0147508	Adult
RP11-767N6.2	1	46116711	46117498	7	1	1110928	5.0067	2.7688e-07	0.0147815	iPSCAstro
RP11-767N6.2	1	46116711	46117498	7	1	1110928	5.0067	2.7688e-07	0.0147898	Adult
RP11-767N6.2	1	46116711	46117498	7	1	1110928	5.0067	2.7688e-07	0.0147904	iPSCNeurons
RP11-767N6.2	1	46116711	46117498	7	1	1110928	5.0067	2.7688e-07	0.0147907	FetalBrain
RP11-767N6.2	1	46116711	46117498	7	1	1110928	5.0067	2.7688e-07	0.0148239	CorticalNeuron
XXbac-BPG170G13.32	6	29719742	29719984	34	7	1212195	5.0058	2.7818e-07	0.0148509	iPSCAstro
XXbac-BPG170G13.32	6	29719742	29719984	34	7	1212195	5.0058	2.7818e-07	0.0148593	Adult
XXbac-BPG170G13.32	6	29719742	29719984	34	7	1212195	5.0058	2.7818e-07	0.0148598	iPSCNeurons
XXbac-BPG170G13.32	6	29719742	29719984	34	7	1212195	5.0058	2.7818e-07	0.0148601	FetalBrain
XXbac-BPG170G13.32	6	29719742	29719984	34	7	1212195	5.0058	2.7818e-07	0.0148935	CorticalNeuron
DUSP8P5	10	75491582	75493396	6	1	1235695	5.0052	2.7901e-07	0.0148952	iPSCAstro
DUSP8P5	10	75491582	75493396	6	1	1235695	5.0052	2.7901e-07	0.0149042	iPSCNeurons
DUSP8P5	10	75491582	75493396	6	1	1235695	5.0052	2.7901e-07	0.0149044	FetalBrain
KIF3B	20	30865467	30922814	19	6	985459	5.0049	2.7946e-07	0.0149282	iPSCNeurons
DUSP8P5	10	75491582	75493396	6	1	1235695	5.0052	2.7901e-07	0.0149379	CorticalNeuron
DDX39B-AS1	6	31510081	31510915	18	7	1188581	4.9998	2.8695e-07	0.0153191	iPSCAstro
DDX39B-AS1	6	31510081	31510915	18	7	1188581	4.9998	2.8695e-07	0.0153277	Adult
DDX39B-AS1	6	31510081	31510915	18	7	1188581	4.9998	2.8695e-07	0.0153283	iPSCNeurons
DDX39B-AS1	6	31510081	31510915	18	7	1188581	4.9998	2.8695e-07	0.0153286	FetalBrain
DDX39B-AS1	6	31510081	31510915	18	7	1188581	4.9998	2.8695e-07	0.015363	CorticalNeuron
CARD11	7	2945775	3083579	355	65	1008372	4.9949	2.9438e-07	0.0157158	iPSCAstro
MAST2	1	46269285	46501796	128	34	1066339	4.9906	3.0099e-07	0.0160777	Adult
RAB5B	12	56367697	56390467	41	10	1164149	4.9857	3.0869e-07	0.016527	CorticalNeuron
CTD-2293H3.1	19	37582243	37583466	11	4	1195997	4.9851	3.0963e-07	0.0165299	iPSCAstro
CTD-2293H3.1	19	37582243	37583466	11	4	1195997	4.9851	3.0963e-07	0.0165392	Adult
CTD-2293H3.1	19	37582243	37583466	11	4	1195997	4.9851	3.0963e-07	0.0165398	iPSCNeurons
CTD-2293H3.1	19	37582243	37583466	11	4	1195997	4.9851	3.0963e-07	0.0165401	FetalBrain
CTD-2293H3.1	19	37582243	37583466	11	4	1195997	4.9851	3.0963e-07	0.0165773	CorticalNeuron
SNORD84	6	31508878	31508955	19	7	1191061	4.9837	3.1197e-07	0.0166548	iPSCAstro
SNORD84	6	31508878	31508955	19	7	1191061	4.9837	3.1197e-07	0.0166642	Adult
SNORD84	6	31508878	31508955	19	7	1191061	4.9837	3.1197e-07	0.0166648	iPSCNeurons
SNORD84	6	31508878	31508955	19	7	1191061	4.9837	3.1197e-07	0.0166651	FetalBrain
SNORD84	6	31508878	31508955	19	7	1191061	4.9837	3.1197e-07	0.0167026	CorticalNeuron
RN7SL375P	13	60608601	60608896	14	6	1145623	4.9812	3.1592e-07	0.0168657	iPSCAstro
RN7SL375P	13	60608601	60608896	14	6	1145623	4.9812	3.1592e-07	0.0168752	Adult
RN7SL375P	13	60608601	60608896	14	6	1145623	4.9812	3.1592e-07	0.0168758	iPSCNeurons
RN7SL375P	13	60608601	60608896	14	6	1145623	4.9812	3.1592e-07	0.0168761	FetalBrain
RN7SL375P	13	60608601	60608896	14	6	1145623	4.9812	3.1592e-07	0.016914	CorticalNeuron
OR2U2P	6	29236239	29237198	14	5	1208006	4.9799	3.1813e-07	0.0169837	iPSCAstro
OR2U2P	6	29236239	29237198	14	5	1208006	4.9799	3.1813e-07	0.0169932	Adult
OR2U2P	6	29236239	29237198	14	5	1208006	4.9799	3.1813e-07	0.0169939	iPSCNeurons
OR2U2P	6	29236239	29237198	14	5	1208006	4.9799	3.1813e-07	0.0169942	FetalBrain
RP11-161H23.10	12	49783299	49783945	8	3	1132654	4.9794	3.1897e-07	0.0170285	iPSCAstro
OR2U2P	6	29236239	29237198	14	5	1208006	4.9799	3.1813e-07	0.0170324	CorticalNeuron
RP11-161H23.10	12	49783299	49783945	8	3	1132654	4.9794	3.1897e-07	0.0170381	Adult
RP11-161H23.10	12	49783299	49783945	8	3	1132654	4.9794	3.1897e-07	0.0170387	iPSCNeurons
RP11-161H23.10	12	49783299	49783945	8	3	1132654	4.9794	3.1897e-07	0.0170391	FetalBrain
RP11-161H23.10	12	49783299	49783945	8	3	1132654	4.9794	3.1897e-07	0.0170773	CorticalNeuron
MIR548X2	13	66540462	66540561	10	2	1158165	4.9769	3.2298e-07	0.0172426	iPSCAstro
MIR548X2	13	66540462	66540561	10	2	1158165	4.9769	3.2298e-07	0.0172529	iPSCNeurons
MIR548X2	13	66540462	66540561	10	2	1158165	4.9769	3.2298e-07	0.0172533	FetalBrain
AC007383.4	2	206980271	206987047	9	4	1138654	4.9767	3.2346e-07	0.0172682	iPSCAstro
AC007383.4	2	206980271	206987047	9	4	1138654	4.9767	3.2346e-07	0.0172779	Adult
AC007383.4	2	206980271	206987047	9	4	1138654	4.9767	3.2346e-07	0.0172786	iPSCNeurons
AC007383.4	2	206980271	206987047	9	4	1138654	4.9767	3.2346e-07	0.0172789	FetalBrain
MIR548X2	13	66540462	66540561	10	2	1158165	4.9769	3.2298e-07	0.017292	CorticalNeuron
AC007383.4	2	206980271	206987047	9	4	1138654	4.9767	3.2346e-07	0.0173177	CorticalNeuron
LINC01104	2	100824716	100867946	281	61	1060493	4.9681	3.3798e-07	0.0180535	Adult
RP11-557B23.3	17	65770707	65773440	23	7	1011163	4.967	3.3992e-07	0.018199	CorticalNeuron
DUSP8P5	10	75491582	75493396	12	4	1090134	4.9658	3.4206e-07	0.0182715	Adult
ITPR3	6	33588142	33664351	476	74	1008291	4.9647	3.4404e-07	0.0183669	iPSCAstro
WDR38	9	127615696	127620169	84	16	1062464	4.9646	3.4417e-07	0.0183739	iPSCAstro
GMEB2	20	62218955	62258394	190	33	1064277	4.9589	3.544e-07	0.0189742	CorticalNeuron
RP11-571M6.15	12	58166811	58180829	9	3	1149551	4.9579	3.5636e-07	0.0190246	iPSCAstro
RP11-571M6.15	12	58166811	58180829	9	3	1149551	4.9579	3.5636e-07	0.0190353	Adult
RP11-571M6.15	12	58166811	58180829	9	3	1149551	4.9579	3.5636e-07	0.019036	iPSCNeurons
RP11-571M6.15	12	58166811	58180829	9	3	1149551	4.9579	3.5636e-07	0.0190364	FetalBrain
RP11-571M6.15	12	58166811	58180829	9	3	1149551	4.9579	3.5636e-07	0.0190792	CorticalNeuron
CHMP4BP1	14	55765362	55765949	12	4	1203391	4.9458	3.7907e-07	0.020237	iPSCAstro
CHMP4BP1	14	55765362	55765949	12	4	1203391	4.9458	3.7907e-07	0.0202484	Adult
CHMP4BP1	14	55765362	55765949	12	4	1203391	4.9458	3.7907e-07	0.0202492	iPSCNeurons
CHMP4BP1	14	55765362	55765949	12	4	1203391	4.9458	3.7907e-07	0.0202495	FetalBrain
PRC1-AS1	15	91509575	91531854	10	4	1192027	4.9454	3.7998e-07	0.0202856	iPSCAstro
CHMP4BP1	14	55765362	55765949	12	4	1203391	4.9458	3.7907e-07	0.020295	CorticalNeuron
PRC1-AS1	15	91509575	91531854	10	4	1192027	4.9454	3.7998e-07	0.020297	Adult
PRC1-AS1	15	91509575	91531854	10	4	1192027	4.9454	3.7998e-07	0.0202978	iPSCNeurons
PRC1-AS1	15	91509575	91531854	10	4	1192027	4.9454	3.7998e-07	0.0202982	FetalBrain
AGBL5-IT1	2	27283906	27284683	4	2	944958	4.9436	3.8349e-07	0.020473	iPSCAstro
AGBL5-IT1	2	27283906	27284683	4	2	944958	4.9436	3.8349e-07	0.0204845	Adult
AGBL5-IT1	2	27283906	27284683	4	2	944958	4.9436	3.8349e-07	0.0204853	iPSCNeurons
AGBL5-IT1	2	27283906	27284683	4	2	944958	4.9436	3.8349e-07	0.0204857	FetalBrain
AGBL5-IT1	2	27283906	27284683	4	2	944958	4.9436	3.8349e-07	0.0205317	CorticalNeuron
PCCB	3	135969148	136056738	19	6	1173239	4.9429	3.8483e-07	0.0205445	iPSCAstro
IP6K3	6	33689447	33714682	212	37	1098992	4.9378	3.9508e-07	0.0210917	iPSCAstro
MIR1307	10	105154010	105154158	1	1	1235695	4.936	3.987e-07	0.021285	iPSCAstro
MIR1307	10	105154010	105154158	1	1	1235695	4.936	3.987e-07	0.021297	Adult
MIR1307	10	105154010	105154158	1	1	1235695	4.936	3.987e-07	0.0212978	iPSCNeurons
MIR1307	10	105154010	105154158	1	1	1235695	4.936	3.987e-07	0.0212982	FetalBrain
MIR1307	10	105154010	105154158	1	1	1235695	4.936	3.987e-07	0.021346	CorticalNeuron
MIR4513	15	75081013	75081098	8	2	1187239	4.9279	4.1562e-07	0.0221883	iPSCAstro
MIR4513	15	75081013	75081098	8	2	1187239	4.9279	4.1562e-07	0.0222008	Adult
MIR4513	15	75081013	75081098	8	2	1187239	4.9279	4.1562e-07	0.0222016	iPSCNeurons
MIR4513	15	75081013	75081098	8	2	1187239	4.9279	4.1562e-07	0.022202	FetalBrain
MIR4513	15	75081013	75081098	8	2	1187239	4.9279	4.1562e-07	0.0222519	CorticalNeuron
RNU6-864P	14	29451509	29451616	10	2	1192027	4.9271	4.1724e-07	0.0222748	iPSCAstro
RNU6-864P	14	29451509	29451616	10	2	1192027	4.9271	4.1724e-07	0.0222873	Adult
RNU6-864P	14	29451509	29451616	10	2	1192027	4.9271	4.1724e-07	0.0222885	FetalBrain
RNU6-864P	14	29451509	29451616	10	2	1192027	4.9271	4.1724e-07	0.0223386	CorticalNeuron
AC005609.20	5	140247098	140247544	6	2	969090	4.9223	4.2776e-07	0.0228364	iPSCAstro
AC005609.20	5	140247098	140247544	6	2	969090	4.9223	4.2776e-07	0.0228492	Adult
AC005609.20	5	140247098	140247544	6	2	969090	4.9223	4.2776e-07	0.0228501	iPSCNeurons
AC005609.20	5	140247098	140247544	6	2	969090	4.9223	4.2776e-07	0.0228505	FetalBrain
AC005609.20	5	140247098	140247544	6	2	969090	4.9223	4.2776e-07	0.0229018	CorticalNeuron
PRKAR2A	3	48784012	48885279	47	11	1165539	4.9127	4.4913e-07	0.024046	CorticalNeuron
MIPOL1	14	37667118	38021566	280	43	1092709	4.899	4.816e-07	0.0257107	iPSCAstro
ENSG00000282386	1	153936837	153937546	5	3	1070829	4.8988	4.8205e-07	0.0257347	iPSCAstro
ENSG00000282386	1	153936837	153937546	5	3	1070829	4.8988	4.8205e-07	0.0257492	Adult
ENSG00000282386	1	153936837	153937546	5	3	1070829	4.8988	4.8205e-07	0.0257501	iPSCNeurons
ENSG00000282386	1	153936837	153937546	5	3	1070829	4.8988	4.8205e-07	0.0257506	FetalBrain
ENSG00000282386	1	153936837	153937546	5	3	1070829	4.8988	4.8205e-07	0.0258085	CorticalNeuron
BMAL1	11	13299345	13408813	128	24	1092791	4.8967	4.872e-07	0.0260252	iPSCNeurons
RP11-572O17.1	4	1714548	1715349	16	5	1155399	4.8948	4.9211e-07	0.0262718	iPSCAstro
RP11-572O17.1	4	1714548	1715349	16	5	1155399	4.8948	4.9211e-07	0.0262865	Adult
RP11-572O17.1	4	1714548	1715349	16	5	1155399	4.8948	4.9211e-07	0.0262875	iPSCNeurons
RP11-572O17.1	4	1714548	1715349	16	5	1155399	4.8948	4.9211e-07	0.026288	FetalBrain
LCN10	9	139633913	139637411	11	2	1195997	4.8944	4.9308e-07	0.0263236	iPSCAstro
LCN10	9	139633913	139637411	11	2	1195997	4.8944	4.9308e-07	0.0263393	iPSCNeurons
LCN10	9	139633913	139637411	11	2	1195997	4.8944	4.9308e-07	0.0263398	FetalBrain
RP11-572O17.1	4	1714548	1715349	16	5	1155399	4.8948	4.9211e-07	0.0263471	CorticalNeuron
LCN10	9	139633913	139637411	11	2	1195997	4.8944	4.9308e-07	0.026399	CorticalNeuron
DSTNP2	12	6993846	6994950	10	1	1148358	4.8916	4.9998e-07	0.0266919	iPSCAstro
DSTNP2	12	6993846	6994950	10	1	1148358	4.8916	4.9998e-07	0.0267069	Adult
DSTNP2	12	6993846	6994950	10	1	1148358	4.8916	4.9998e-07	0.0267079	iPSCNeurons
DSTNP2	12	6993846	6994950	10	1	1148358	4.8916	4.9998e-07	0.0267084	FetalBrain
DSTNP2	12	6993846	6994950	10	1	1148358	4.8916	4.9998e-07	0.0267684	CorticalNeuron
CDKN2AIPNLP2	2	27050037	27050388	5	2	1158165	4.888	5.0934e-07	0.0271916	iPSCAstro
RP11-603J24.7	12	56374216	56374819	7	2	1048545	4.8838	5.202e-07	0.0277714	iPSCAstro
RP11-603J24.7	12	56374216	56374819	7	2	1048545	4.8838	5.202e-07	0.027787	Adult
RP11-603J24.7	12	56374216	56374819	7	2	1048545	4.8838	5.202e-07	0.027788	iPSCNeurons
RP11-603J24.7	12	56374216	56374819	7	2	1048545	4.8838	5.202e-07	0.0277886	FetalBrain
TMEM42	3	44903361	44907162	7	2	986162	4.8836	5.208e-07	0.0278034	iPSCAstro
TMEM42	3	44903361	44907162	7	2	986162	4.8836	5.208e-07	0.0278201	iPSCNeurons
RP11-603J24.7	12	56374216	56374819	7	2	1048545	4.8838	5.202e-07	0.027851	CorticalNeuron
TMEM42	3	44903361	44907162	7	2	986162	4.8836	5.208e-07	0.0278831	CorticalNeuron
Y_RNA	6	31369929	31370027	109	19	1150286	4.8815	5.2643e-07	0.0281214	FetalBrain
REV3L	6	111620234	111804918	418	37	1069512	4.8795	5.3181e-07	0.0283912	iPSCAstro
Y_RNA	6	34789222	34789319	8	3	1075104	4.8594	5.8862e-07	0.0314417	Adult
Y_RNA	6	34789222	34789319	8	3	1075104	4.8594	5.8862e-07	0.0314429	iPSCNeurons
Y_RNA	6	34789222	34789319	8	3	1075104	4.8594	5.8862e-07	0.0314435	FetalBrain
RP11-546B8.5	5	170793303	170793615	12	4	1098306	4.8586	5.9097e-07	0.0315495	iPSCAstro
RP11-546B8.5	5	170793303	170793615	12	4	1098306	4.8586	5.9097e-07	0.0315673	Adult
RP11-546B8.5	5	170793303	170793615	12	4	1098306	4.8586	5.9097e-07	0.0315684	iPSCNeurons
RP11-546B8.5	5	170793303	170793615	12	4	1098306	4.8586	5.9097e-07	0.031569	FetalBrain
RP11-546B8.5	5	170793303	170793615	12	4	1098306	4.8586	5.9097e-07	0.0316399	CorticalNeuron
DTD1-AS1	20	18655039	18679353	13	3	1235695	4.857	5.9589e-07	0.0318301	Adult
DTD1-AS1	20	18655039	18679353	13	3	1235695	4.857	5.9589e-07	0.0318318	FetalBrain
DTD1-AS1	20	18655039	18679353	13	3	1235695	4.857	5.9589e-07	0.0319034	CorticalNeuron
EHMT2-AS1	6	31851538	31851981	11	6	1163058	4.8537	6.0597e-07	0.0323503	iPSCAstro
EHMT2-AS1	6	31851538	31851981	11	6	1163058	4.8537	6.0597e-07	0.0323685	Adult
EHMT2-AS1	6	31851538	31851981	11	6	1163058	4.8537	6.0597e-07	0.0323697	iPSCNeurons
EHMT2-AS1	6	31851538	31851981	11	6	1163058	4.8537	6.0597e-07	0.0323703	FetalBrain
EHMT2-AS1	6	31851538	31851981	11	6	1163058	4.8537	6.0597e-07	0.032443	CorticalNeuron
KLHDC8B	3	49209044	49213919	12	3	1199305	4.8508	6.1473e-07	0.032818	iPSCAstro
RHOT2	16	718086	724174	65	17	1069249	4.8376	6.5721e-07	0.0350858	iPSCAstro
P3R3URF-PIK3R3	1	46509333	46642160	8	4	1071939	4.8361	6.6194e-07	0.0353383	iPSCAstro
P3R3URF-PIK3R3	1	46509333	46642160	8	4	1071939	4.8361	6.6194e-07	0.0353582	Adult
P3R3URF-PIK3R3	1	46509333	46642160	8	4	1071939	4.8361	6.6194e-07	0.0353595	iPSCNeurons
P3R3URF-PIK3R3	1	46509333	46642160	8	4	1071939	4.8361	6.6194e-07	0.0353602	FetalBrain
P3R3URF-PIK3R3	1	46509333	46642160	8	4	1071939	4.8361	6.6194e-07	0.0354396	CorticalNeuron
DISP2	15	40650436	40670840	84	22	1088777	4.8226	7.0834e-07	0.0378388	FetalBrain
AC078852.2	4	1352267	1353249	15	4	1206583	4.8164	7.3104e-07	0.0390273	iPSCAstro
AC078852.2	4	1352267	1353249	15	4	1206583	4.8164	7.3104e-07	0.0390492	Adult
AC078852.2	4	1352267	1353249	15	4	1206583	4.8164	7.3104e-07	0.0390507	iPSCNeurons
AC078852.2	4	1352267	1353249	15	4	1206583	4.8164	7.3104e-07	0.0390514	FetalBrain
AC078852.2	4	1352267	1353249	15	4	1206583	4.8164	7.3104e-07	0.0391392	CorticalNeuron
RNU6-864P	14	29451509	29451616	21	6	1074009	4.812	7.4709e-07	0.0399081	iPSCNeurons
CYP27B1	12	58156122	58161034	5	2	1158165	4.8107	7.5219e-07	0.0401564	iPSCAstro
CYP27B1	12	58156122	58161034	5	2	1158165	4.8107	7.5219e-07	0.040179	Adult
CYP27B1	12	58156122	58161034	5	2	1158165	4.8107	7.5219e-07	0.0401805	iPSCNeurons
CYP27B1	12	58156122	58161034	5	2	1158165	4.8107	7.5219e-07	0.0401812	FetalBrain
CYP27B1	12	58156122	58161034	5	2	1158165	4.8107	7.5219e-07	0.0402715	CorticalNeuron
ZNF501	3	44771088	44778575	16	6	1105361	4.8074	7.6438e-07	0.0408072	iPSCAstro
ZNF501	3	44771088	44778575	16	6	1105361	4.8074	7.6438e-07	0.0408301	Adult
ZNF501	3	44771088	44778575	16	6	1105361	4.8074	7.6438e-07	0.0408317	iPSCNeurons
ZNF501	3	44771088	44778575	16	6	1105361	4.8074	7.6438e-07	0.0408324	FetalBrain
ZNF501	3	44771088	44778575	16	6	1105361	4.8074	7.6438e-07	0.0409241	CorticalNeuron
KLHDC8B	3	49209044	49213919	6	2	1235695	4.8056	7.7136e-07	0.041203	Adult
KLHDC8B	3	49209044	49213919	6	2	1235695	4.8056	7.7136e-07	0.0412053	FetalBrain
KLHDC8B	3	49209044	49213919	6	2	1235695	4.8056	7.7136e-07	0.0412978	CorticalNeuron
AF131215.2	8	10965298	10967236	19	5	1100460	4.7997	7.9442e-07	0.0424109	iPSCAstro
AF131215.2	8	10965298	10967236	19	5	1100460	4.7997	7.9442e-07	0.0424347	Adult
AF131215.2	8	10965298	10967236	19	5	1100460	4.7997	7.9442e-07	0.0424363	iPSCNeurons
AF131215.2	8	10965298	10967236	19	5	1100460	4.7997	7.9442e-07	0.0425325	CorticalNeuron
RP5-1184F4.5	20	31037558	31041410	8	2	805141	4.7957	8.1071e-07	0.0432806	iPSCAstro
RP5-1184F4.5	20	31037558	31041410	8	2	805141	4.7957	8.1071e-07	0.0433049	Adult
RP5-1184F4.5	20	31037558	31041410	8	2	805141	4.7957	8.1071e-07	0.0433065	iPSCNeurons
RP5-1184F4.5	20	31037558	31041410	8	2	805141	4.7957	8.1071e-07	0.0433073	FetalBrain
RP5-1184F4.5	20	31037558	31041410	8	2	805141	4.7957	8.1071e-07	0.0434046	CorticalNeuron
SAPCD1-AS1	6	31732087	31733365	11	5	1235695	4.7937	8.1886e-07	0.0437157	iPSCAstro
SAPCD1-AS1	6	31732087	31733365	11	5	1235695	4.7937	8.1886e-07	0.0437402	Adult
SAPCD1-AS1	6	31732087	31733365	11	5	1235695	4.7937	8.1886e-07	0.0437419	iPSCNeurons
SAPCD1-AS1	6	31732087	31733365	11	5	1235695	4.7937	8.1886e-07	0.0437427	FetalBrain
SAPCD1-AS1	6	31732087	31733365	11	5	1235695	4.7937	8.1886e-07	0.0438409	CorticalNeuron
RP11-33O4.2	2	219940695	220034709	7	2	1173312	4.7925	8.2338e-07	0.043957	iPSCAstro
RP11-33O4.2	2	219940695	220034709	7	2	1173312	4.7925	8.2338e-07	0.0439817	Adult
RP11-33O4.2	2	219940695	220034709	7	2	1173312	4.7925	8.2338e-07	0.0439833	iPSCNeurons
RP11-33O4.2	2	219940695	220034709	7	2	1173312	4.7925	8.2338e-07	0.0439841	FetalBrain
RP11-33O4.2	2	219940695	220034709	7	2	1173312	4.7925	8.2338e-07	0.0440829	CorticalNeuron
AC091729.8	7	1120499	1121814	13	6	913172	4.7877	8.4337e-07	0.0450242	iPSCAstro
AC091729.8	7	1120499	1121814	13	6	913172	4.7877	8.4337e-07	0.0450495	Adult
AC091729.8	7	1120499	1121814	13	6	913172	4.7877	8.4337e-07	0.0450511	iPSCNeurons
AC091729.8	7	1120499	1121814	13	6	913172	4.7877	8.4337e-07	0.045052	FetalBrain
AC091729.8	7	1120499	1121814	13	6	913172	4.7877	8.4337e-07	0.0451532	CorticalNeuron
Y_RNA	9	96180137	96180248	24	10	1021440	4.7849	8.5531e-07	0.0456616	iPSCAstro
PRKAR2A	3	48784012	48885279	138	20	1164736	4.7712	9.1559e-07	0.048909	iPSCNeurons
Y_RNA	17	43148810	43148911	30	9	1151627	4.7682	9.296e-07	0.0496583	FetalBrain

### Sheet: ST16
Supplementary Table 15. Summary information of prioritized genes across omics approaches
GENE_ID	chr	start	end	eQTL_BrainMeta	eQTL_GTEx_Brain_Amygdala	eQTL_GTEx_Brain_Anterior_cingulate_cortex_BA24	eQTL_GTEx_Brain_Caudate_basal_ganglia	eQTL_GTEx_Brain_Cerebellum	eQTL_GTEx_Brain_Cortex	eQTL_GTEx_Brain_Frontal_Cortex_BA9	eQTL_GTEx_Brain_Hippocampus	eQTL_GTEx_Brain_Hypothalamus	eQTL_GTEx_Brain_Nucleus_accumbens_basal_ganglia	eQTL_GTEx_Brain_Putamen_basal_ganglia	eQTL_GTEx_Brain_Spinal_cord_cervical_c-1	HMAGMA_Adult	HMAGMA_Cortical_neuron	HMAGMA_Fetal_brain	HMAGMA_iPSC_Astrocytes	HMAGMA_iPSC_Neurons	HMAGMA_MidBrain	mQTL_BrainMeta	mQTL_McRae	sQTL_BrainMeta	cis_pQTL_Brain	cis_pQTL_deCODE	cis_pQTL_UKBB
AC005355.3	5	133858304	133858787	FALSE	FALSE	FALSE	FALSE	FALSE	FALSE	FALSE	FALSE	FALSE	FALSE	FALSE	FALSE	TRUE	TRUE	TRUE	TRUE	TRUE	TRUE	FALSE	FALSE	FALSE	FALSE	FALSE	FALSE
AC005609.16	5	140168042	140201778	FALSE	FALSE	FALSE	FALSE	FALSE	FALSE	FALSE	FALSE	FALSE	FALSE	FALSE	FALSE	TRUE	TRUE	TRUE	TRUE	TRUE	TRUE	FALSE	FALSE	FALSE	FALSE	FALSE	FALSE
AC005609.20	5	140247098	140247544	FALSE	FALSE	FALSE	FALSE	FALSE	FALSE	FALSE	FALSE	FALSE	FALSE	FALSE	FALSE	TRUE	TRUE	TRUE	TRUE	TRUE	TRUE	FALSE	FALSE	FALSE	FALSE	FALSE	FALSE
AC007383.4	2	206980271	206987047	FALSE	FALSE	FALSE	FALSE	FALSE	FALSE	FALSE	FALSE	FALSE	FALSE	FALSE	FALSE	TRUE	TRUE	TRUE	TRUE	TRUE	TRUE	FALSE	FALSE	FALSE	FALSE	FALSE	FALSE
AC011284.3	7	3682447	3683416	FALSE	FALSE	FALSE	FALSE	FALSE	FALSE	FALSE	FALSE	FALSE	FALSE	FALSE	FALSE	TRUE	TRUE	TRUE	TRUE	TRUE	TRUE	FALSE	FALSE	FALSE	FALSE	FALSE	FALSE
AC013403.13	2	27381431	27382097	FALSE	FALSE	FALSE	FALSE	FALSE	FALSE	FALSE	FALSE	FALSE	FALSE	FALSE	FALSE	TRUE	TRUE	TRUE	TRUE	TRUE	TRUE	FALSE	FALSE	FALSE	FALSE	FALSE	FALSE
AC013472.4	2	27173176	27232675	FALSE	FALSE	FALSE	FALSE	FALSE	FALSE	FALSE	FALSE	FALSE	FALSE	FALSE	FALSE	TRUE	TRUE	TRUE	TRUE	TRUE	TRUE	FALSE	FALSE	FALSE	FALSE	FALSE	FALSE
AC068831.16	15	91565996	91566430	FALSE	FALSE	FALSE	FALSE	FALSE	FALSE	FALSE	FALSE	FALSE	FALSE	FALSE	FALSE	TRUE	TRUE	TRUE	TRUE	TRUE	TRUE	FALSE	FALSE	FALSE	FALSE	FALSE	FALSE
AC073626.2	7	114054299	114059930	FALSE	FALSE	FALSE	FALSE	FALSE	FALSE	FALSE	FALSE	FALSE	FALSE	FALSE	FALSE	TRUE	TRUE	TRUE	TRUE	TRUE	TRUE	FALSE	FALSE	FALSE	FALSE	FALSE	FALSE
AC073957.15	7	1068661	1083527	FALSE	FALSE	FALSE	FALSE	FALSE	FALSE	FALSE	FALSE	FALSE	FALSE	FALSE	FALSE	TRUE	TRUE	TRUE	TRUE	TRUE	TRUE	FALSE	FALSE	FALSE	FALSE	FALSE	FALSE
AC078852.2	4	1352267	1353249	FALSE	FALSE	FALSE	FALSE	FALSE	FALSE	FALSE	FALSE	FALSE	FALSE	FALSE	FALSE	TRUE	TRUE	TRUE	TRUE	TRUE	TRUE	FALSE	FALSE	FALSE	FALSE	FALSE	FALSE
AC091729.8	7	1120499	1121814	FALSE	FALSE	FALSE	FALSE	FALSE	FALSE	FALSE	FALSE	FALSE	FALSE	FALSE	FALSE	TRUE	TRUE	TRUE	TRUE	TRUE	TRUE	FALSE	FALSE	FALSE	FALSE	FALSE	FALSE
AC099668.5	3	49721913	49722416	FALSE	FALSE	FALSE	FALSE	FALSE	FALSE	FALSE	FALSE	FALSE	FALSE	FALSE	FALSE	TRUE	TRUE	TRUE	TRUE	TRUE	TRUE	FALSE	FALSE	FALSE	FALSE	FALSE	FALSE
AC110781.3	7	1878222	1889567	FALSE	FALSE	FALSE	FALSE	FALSE	FALSE	FALSE	FALSE	FALSE	FALSE	FALSE	FALSE	TRUE	TRUE	TRUE	TRUE	TRUE	TRUE	FALSE	FALSE	FALSE	FALSE	FALSE	FALSE
AC135050.5	16	31076816	31080567	FALSE	FALSE	FALSE	FALSE	FALSE	FALSE	FALSE	FALSE	FALSE	FALSE	FALSE	FALSE	TRUE	TRUE	TRUE	TRUE	TRUE	TRUE	FALSE	FALSE	FALSE	FALSE	FALSE	FALSE
AC142472.6	17	43224097	43225837	FALSE	FALSE	FALSE	FALSE	FALSE	FALSE	FALSE	FALSE	FALSE	FALSE	FALSE	FALSE	TRUE	TRUE	TRUE	TRUE	TRUE	TRUE	FALSE	FALSE	FALSE	FALSE	FALSE	FALSE
ACTBP13	3	49910780	49915413	FALSE	FALSE	FALSE	FALSE	FALSE	FALSE	FALSE	FALSE	FALSE	FALSE	FALSE	FALSE	TRUE	TRUE	TRUE	TRUE	TRUE	TRUE	FALSE	FALSE	FALSE	FALSE	FALSE	FALSE
ACTN1-DT	14	69446399	69454180	FALSE	FALSE	FALSE	FALSE	FALSE	FALSE	FALSE	FALSE	FALSE	FALSE	FALSE	FALSE	TRUE	TRUE	TRUE	TRUE	TRUE	TRUE	FALSE	FALSE	FALSE	FALSE	FALSE	FALSE
ACTN4P2	1	38242342	38245090	FALSE	FALSE	FALSE	FALSE	FALSE	FALSE	FALSE	FALSE	FALSE	FALSE	FALSE	FALSE	TRUE	TRUE	TRUE	TRUE	TRUE	TRUE	FALSE	FALSE	FALSE	FALSE	FALSE	FALSE
ADAP1	7	937538	995043	FALSE	FALSE	FALSE	FALSE	FALSE	FALSE	FALSE	FALSE	FALSE	FALSE	FALSE	FALSE	TRUE	TRUE	TRUE	TRUE	TRUE	TRUE	FALSE	FALSE	FALSE	FALSE	FALSE	FALSE
ADARB1	21	45073853	45226560	FALSE	FALSE	FALSE	FALSE	FALSE	FALSE	FALSE	FALSE	FALSE	FALSE	FALSE	FALSE	FALSE	FALSE	FALSE	FALSE	FALSE	FALSE	TRUE	FALSE	FALSE	FALSE	FALSE	FALSE
AF131215.2	8	10965298	10967236	FALSE	FALSE	FALSE	FALSE	FALSE	FALSE	FALSE	FALSE	FALSE	FALSE	FALSE	FALSE	TRUE	TRUE	TRUE	TRUE	TRUE	TRUE	FALSE	FALSE	FALSE	FALSE	FALSE	FALSE
AFF3	2	100161881	100759037	FALSE	FALSE	FALSE	FALSE	FALSE	FALSE	FALSE	FALSE	FALSE	FALSE	FALSE	FALSE	TRUE	TRUE	TRUE	TRUE	TRUE	TRUE	FALSE	TRUE	FALSE	FALSE	FALSE	FALSE
AFF3	2	99545419	100192428	FALSE	FALSE	FALSE	FALSE	FALSE	FALSE	FALSE	FALSE	FALSE	FALSE	FALSE	FALSE	TRUE	TRUE	TRUE	TRUE	TRUE	TRUE	FALSE	TRUE	FALSE	FALSE	FALSE	FALSE
AGBL5-IT1	2	27283906	27284683	FALSE	FALSE	FALSE	FALSE	FALSE	FALSE	FALSE	FALSE	FALSE	FALSE	FALSE	FALSE	TRUE	TRUE	TRUE	TRUE	TRUE	TRUE	FALSE	FALSE	FALSE	FALSE	FALSE	FALSE
AL022341.3	16	698473	699200	FALSE	FALSE	FALSE	FALSE	FALSE	FALSE	FALSE	FALSE	FALSE	FALSE	FALSE	FALSE	TRUE	TRUE	TRUE	TRUE	TRUE	TRUE	FALSE	FALSE	FALSE	FALSE	FALSE	FALSE
AL133243.2	2	32751571	32754574	FALSE	FALSE	FALSE	FALSE	FALSE	FALSE	FALSE	FALSE	FALSE	FALSE	FALSE	FALSE	TRUE	TRUE	TRUE	TRUE	TRUE	TRUE	FALSE	FALSE	FALSE	FALSE	FALSE	FALSE
AMIGO3	3	49754267	49757128	FALSE	FALSE	FALSE	FALSE	FALSE	FALSE	FALSE	FALSE	FALSE	FALSE	FALSE	FALSE	TRUE	TRUE	TRUE	TRUE	TRUE	TRUE	FALSE	FALSE	FALSE	FALSE	FALSE	FALSE
AMT	3	49454208	49460186	FALSE	FALSE	FALSE	FALSE	FALSE	FALSE	FALSE	FALSE	FALSE	FALSE	FALSE	FALSE	TRUE	TRUE	TRUE	TRUE	TRUE	TRUE	FALSE	FALSE	FALSE	FALSE	FALSE	FALSE
AMZ1	7	2679522	2775500	FALSE	FALSE	FALSE	FALSE	FALSE	FALSE	FALSE	FALSE	FALSE	FALSE	FALSE	FALSE	FALSE	FALSE	FALSE	FALSE	FALSE	FALSE	FALSE	TRUE	FALSE	FALSE	FALSE	FALSE
ANAPC4	4	25377263	25418498	TRUE	FALSE	FALSE	FALSE	FALSE	FALSE	FALSE	FALSE	FALSE	FALSE	FALSE	FALSE	FALSE	FALSE	FALSE	FALSE	FALSE	FALSE	FALSE	FALSE	FALSE	FALSE	FALSE	FALSE
ANKK1	11	113387779	113400416	FALSE	FALSE	FALSE	FALSE	FALSE	FALSE	FALSE	FALSE	FALSE	FALSE	FALSE	FALSE	FALSE	FALSE	FALSE	FALSE	FALSE	FALSE	FALSE	TRUE	FALSE	FALSE	FALSE	FALSE
APEH	3	49711435	49721396	FALSE	FALSE	FALSE	FALSE	FALSE	FALSE	FALSE	FALSE	FALSE	FALSE	FALSE	FALSE	TRUE	TRUE	TRUE	TRUE	TRUE	TRUE	FALSE	FALSE	FALSE	FALSE	FALSE	FALSE
APOA2	1	161222292	161222293	FALSE	FALSE	FALSE	FALSE	FALSE	FALSE	FALSE	FALSE	FALSE	FALSE	FALSE	FALSE	FALSE	FALSE	FALSE	FALSE	FALSE	FALSE	FALSE	FALSE	FALSE	FALSE	FALSE	TRUE
APOE	19	44905791	44905792	FALSE	FALSE	FALSE	FALSE	FALSE	FALSE	FALSE	FALSE	FALSE	FALSE	FALSE	FALSE	FALSE	FALSE	FALSE	FALSE	FALSE	FALSE	FALSE	FALSE	FALSE	FALSE	FALSE	TRUE
ARFRP1	20	63698642	63708025	TRUE	FALSE	FALSE	FALSE	FALSE	FALSE	FALSE	FALSE	FALSE	FALSE	FALSE	FALSE	FALSE	FALSE	FALSE	FALSE	FALSE	FALSE	FALSE	FALSE	FALSE	FALSE	FALSE	FALSE
ARIH2	3	48956254	49023815	FALSE	FALSE	FALSE	FALSE	FALSE	FALSE	FALSE	FALSE	FALSE	FALSE	FALSE	FALSE	TRUE	TRUE	TRUE	TRUE	TRUE	TRUE	FALSE	FALSE	FALSE	FALSE	FALSE	FALSE
ARIH2OS	3	48955221	48956818	FALSE	FALSE	FALSE	FALSE	FALSE	FALSE	FALSE	FALSE	FALSE	FALSE	FALSE	FALSE	TRUE	TRUE	TRUE	TRUE	TRUE	TRUE	FALSE	FALSE	FALSE	FALSE	FALSE	FALSE
ARL6IP4	12	123464607	123467460	FALSE	FALSE	FALSE	FALSE	FALSE	FALSE	FALSE	FALSE	FALSE	FALSE	FALSE	FALSE	TRUE	TRUE	TRUE	TRUE	TRUE	TRUE	FALSE	FALSE	FALSE	FALSE	FALSE	FALSE
ARNTL	11	13276652	13387266	FALSE	FALSE	FALSE	FALSE	FALSE	FALSE	FALSE	FALSE	FALSE	FALSE	FALSE	FALSE	FALSE	FALSE	FALSE	FALSE	FALSE	FALSE	TRUE	FALSE	FALSE	FALSE	FALSE	FALSE
ARPC5L	9	124862130	124877733	FALSE	FALSE	FALSE	FALSE	TRUE	FALSE	FALSE	FALSE	FALSE	FALSE	FALSE	FALSE	FALSE	FALSE	FALSE	FALSE	FALSE	FALSE	FALSE	FALSE	FALSE	FALSE	FALSE	FALSE
ASIC4	2	219514170	219538772	FALSE	FALSE	FALSE	FALSE	FALSE	FALSE	FALSE	FALSE	FALSE	FALSE	FALSE	FALSE	FALSE	FALSE	FALSE	FALSE	FALSE	FALSE	TRUE	FALSE	FALSE	FALSE	FALSE	FALSE
ASXL1	20	30946147	31027122	FALSE	FALSE	FALSE	FALSE	FALSE	FALSE	FALSE	FALSE	FALSE	FALSE	FALSE	FALSE	TRUE	TRUE	TRUE	TRUE	TRUE	TRUE	FALSE	FALSE	FALSE	FALSE	FALSE	FALSE
ATP11B	3	182793503	182921629	FALSE	FALSE	FALSE	FALSE	FALSE	FALSE	FALSE	FALSE	FALSE	FALSE	FALSE	FALSE	FALSE	FALSE	FALSE	FALSE	FALSE	FALSE	FALSE	TRUE	FALSE	FALSE	FALSE	FALSE
ATP1B1	1	169105697	169310992	FALSE	FALSE	FALSE	FALSE	FALSE	FALSE	FALSE	FALSE	FALSE	FALSE	FALSE	FALSE	FALSE	FALSE	FALSE	FALSE	FALSE	FALSE	TRUE	FALSE	FALSE	FALSE	FALSE	FALSE
B3GAT1	11	134378504	134412242	FALSE	FALSE	FALSE	FALSE	FALSE	FALSE	FALSE	FALSE	FALSE	FALSE	FALSE	FALSE	FALSE	FALSE	FALSE	FALSE	FALSE	FALSE	FALSE	TRUE	FALSE	FALSE	FALSE	FALSE
BANF1P4	1	174725988	174726257	FALSE	FALSE	FALSE	FALSE	FALSE	FALSE	FALSE	FALSE	FALSE	FALSE	FALSE	FALSE	TRUE	TRUE	TRUE	TRUE	TRUE	TRUE	FALSE	FALSE	FALSE	FALSE	FALSE	FALSE
BCHE	3	165772904	165772905	FALSE	FALSE	FALSE	FALSE	FALSE	FALSE	FALSE	FALSE	FALSE	FALSE	FALSE	FALSE	FALSE	FALSE	FALSE	FALSE	FALSE	FALSE	FALSE	FALSE	FALSE	FALSE	FALSE	TRUE
BCKDK	16	31106107	31112791	FALSE	FALSE	FALSE	FALSE	FALSE	FALSE	FALSE	FALSE	FALSE	FALSE	FALSE	FALSE	FALSE	FALSE	FALSE	FALSE	FALSE	FALSE	FALSE	FALSE	TRUE	FALSE	FALSE	FALSE
BIRC6-AS1	2	32602699	32604667	FALSE	FALSE	FALSE	FALSE	FALSE	FALSE	FALSE	FALSE	FALSE	FALSE	FALSE	FALSE	TRUE	TRUE	TRUE	TRUE	TRUE	TRUE	FALSE	FALSE	FALSE	FALSE	FALSE	FALSE
BLK	8	11486894	11564599	FALSE	FALSE	FALSE	FALSE	FALSE	FALSE	FALSE	FALSE	FALSE	FALSE	FALSE	FALSE	FALSE	FALSE	FALSE	FALSE	FALSE	FALSE	TRUE	FALSE	FALSE	FALSE	FALSE	FALSE
BLTP3A	6	34759792	34850915	FALSE	FALSE	FALSE	FALSE	FALSE	FALSE	FALSE	FALSE	FALSE	FALSE	FALSE	FALSE	TRUE	TRUE	TRUE	TRUE	TRUE	TRUE	FALSE	FALSE	FALSE	FALSE	FALSE	FALSE
BMAL1	11	13299345	13408813	FALSE	FALSE	FALSE	FALSE	FALSE	FALSE	FALSE	FALSE	FALSE	FALSE	FALSE	FALSE	TRUE	TRUE	TRUE	TRUE	TRUE	TRUE	FALSE	FALSE	FALSE	FALSE	FALSE	FALSE
BMP8A	1	39491636	39529869	TRUE	FALSE	FALSE	FALSE	FALSE	FALSE	FALSE	FALSE	FALSE	FALSE	FALSE	FALSE	FALSE	FALSE	FALSE	FALSE	FALSE	FALSE	FALSE	FALSE	FALSE	FALSE	FALSE	FALSE
BPTF	17	67825503	67984378	TRUE	FALSE	FALSE	FALSE	FALSE	FALSE	FALSE	FALSE	FALSE	FALSE	FALSE	FALSE	FALSE	FALSE	FALSE	FALSE	FALSE	FALSE	FALSE	FALSE	TRUE	FALSE	FALSE	FALSE
BSCL2	11	62457747	62476986	FALSE	FALSE	FALSE	FALSE	FALSE	FALSE	FALSE	FALSE	FALSE	FALSE	FALSE	FALSE	TRUE	TRUE	TRUE	TRUE	TRUE	TRUE	FALSE	TRUE	FALSE	FALSE	FALSE	FALSE
BSCL2	11	62689289	62709845	FALSE	FALSE	FALSE	FALSE	FALSE	FALSE	FALSE	FALSE	FALSE	FALSE	FALSE	FALSE	TRUE	TRUE	TRUE	TRUE	TRUE	TRUE	FALSE	TRUE	FALSE	FALSE	FALSE	FALSE
BSN	3	49591922	49708978	FALSE	FALSE	FALSE	FALSE	FALSE	FALSE	FALSE	FALSE	FALSE	FALSE	FALSE	FALSE	TRUE	TRUE	TRUE	TRUE	TRUE	TRUE	FALSE	FALSE	FALSE	FALSE	FALSE	FALSE
BSN-AS1	3	49677916	49679202	FALSE	FALSE	FALSE	FALSE	FALSE	FALSE	FALSE	FALSE	FALSE	FALSE	FALSE	FALSE	TRUE	TRUE	TRUE	TRUE	TRUE	TRUE	FALSE	FALSE	FALSE	FALSE	FALSE	FALSE
BSN-DT	3	49586739	49591799	FALSE	FALSE	FALSE	FALSE	FALSE	FALSE	FALSE	FALSE	FALSE	FALSE	FALSE	FALSE	TRUE	TRUE	TRUE	TRUE	TRUE	TRUE	FALSE	FALSE	FALSE	FALSE	FALSE	FALSE
BTN1A1	6	26500303	26500304	FALSE	FALSE	FALSE	FALSE	FALSE	FALSE	FALSE	FALSE	FALSE	FALSE	FALSE	FALSE	FALSE	FALSE	FALSE	FALSE	FALSE	FALSE	FALSE	FALSE	FALSE	FALSE	FALSE	TRUE
C10orf32-ASMT	10	104614029	104661656	FALSE	FALSE	FALSE	FALSE	FALSE	FALSE	FALSE	FALSE	FALSE	FALSE	FALSE	FALSE	TRUE	TRUE	TRUE	TRUE	TRUE	TRUE	FALSE	FALSE	FALSE	FALSE	FALSE	FALSE
C11orf58	11	16613132	16758340	FALSE	FALSE	FALSE	FALSE	FALSE	FALSE	FALSE	FALSE	FALSE	FALSE	FALSE	FALSE	FALSE	FALSE	FALSE	FALSE	FALSE	FALSE	TRUE	FALSE	FALSE	FALSE	FALSE	FALSE
C16orf78	16	49373804	49399431	FALSE	FALSE	FALSE	FALSE	FALSE	FALSE	FALSE	FALSE	FALSE	FALSE	FALSE	FALSE	FALSE	FALSE	FALSE	FALSE	FALSE	FALSE	TRUE	FALSE	FALSE	FALSE	FALSE	FALSE
C17orf58	17	65987217	65992547	FALSE	FALSE	FALSE	FALSE	FALSE	FALSE	FALSE	FALSE	FALSE	FALSE	FALSE	FALSE	TRUE	TRUE	TRUE	TRUE	TRUE	TRUE	FALSE	FALSE	FALSE	FALSE	FALSE	FALSE
C3orf62	3	49306219	49315342	FALSE	FALSE	FALSE	FALSE	FALSE	FALSE	FALSE	FALSE	FALSE	FALSE	FALSE	FALSE	TRUE	TRUE	TRUE	TRUE	TRUE	TRUE	FALSE	FALSE	FALSE	FALSE	FALSE	FALSE
C3orf84	3	49215065	49229291	FALSE	FALSE	FALSE	FALSE	FALSE	FALSE	FALSE	FALSE	FALSE	FALSE	FALSE	FALSE	TRUE	TRUE	TRUE	TRUE	TRUE	TRUE	FALSE	FALSE	FALSE	FALSE	FALSE	FALSE
CAMKV	3	49895422	49907655	FALSE	FALSE	FALSE	FALSE	FALSE	FALSE	FALSE	FALSE	FALSE	FALSE	FALSE	FALSE	TRUE	TRUE	TRUE	TRUE	TRUE	TRUE	FALSE	FALSE	FALSE	FALSE	FALSE	FALSE
CARD11	7	2945775	3083579	FALSE	FALSE	FALSE	FALSE	FALSE	FALSE	FALSE	FALSE	FALSE	FALSE	FALSE	FALSE	TRUE	TRUE	TRUE	TRUE	TRUE	TRUE	FALSE	FALSE	FALSE	FALSE	FALSE	FALSE
CCDC17	1	46085717	46089729	FALSE	FALSE	FALSE	FALSE	FALSE	FALSE	FALSE	FALSE	FALSE	FALSE	FALSE	FALSE	TRUE	TRUE	TRUE	TRUE	TRUE	TRUE	FALSE	TRUE	FALSE	FALSE	FALSE	FALSE
CCDC17	1	45620044	45624057	FALSE	FALSE	FALSE	FALSE	FALSE	FALSE	FALSE	FALSE	FALSE	FALSE	FALSE	FALSE	TRUE	TRUE	TRUE	TRUE	TRUE	TRUE	FALSE	TRUE	FALSE	FALSE	FALSE	FALSE
CCDC32	15	40528683	40565057	FALSE	FALSE	FALSE	FALSE	FALSE	FALSE	FALSE	FALSE	FALSE	FALSE	FALSE	FALSE	FALSE	FALSE	FALSE	FALSE	FALSE	FALSE	TRUE	FALSE	FALSE	FALSE	FALSE	FALSE
CCDC71	3	49199968	49203754	FALSE	FALSE	FALSE	FALSE	FALSE	FALSE	FALSE	FALSE	FALSE	FALSE	FALSE	FALSE	TRUE	TRUE	TRUE	TRUE	TRUE	TRUE	FALSE	FALSE	FALSE	FALSE	FALSE	FALSE
CCDC90B	11	82970139	82970140	FALSE	FALSE	FALSE	FALSE	FALSE	FALSE	FALSE	FALSE	FALSE	FALSE	FALSE	FALSE	FALSE	FALSE	FALSE	FALSE	FALSE	FALSE	FALSE	FALSE	FALSE	TRUE	FALSE	FALSE
CD79B	17	63928740	63928741	FALSE	FALSE	FALSE	FALSE	FALSE	FALSE	FALSE	FALSE	FALSE	FALSE	FALSE	FALSE	FALSE	FALSE	FALSE	FALSE	FALSE	FALSE	FALSE	FALSE	FALSE	FALSE	FALSE	TRUE
CDH6	5	31193686	31329146	FALSE	FALSE	FALSE	FALSE	FALSE	FALSE	FALSE	FALSE	FALSE	FALSE	FALSE	FALSE	FALSE	FALSE	FALSE	FALSE	FALSE	FALSE	FALSE	TRUE	FALSE	FALSE	FALSE	FALSE
CDHR4	3	49828165	49837268	FALSE	FALSE	FALSE	FALSE	FALSE	FALSE	FALSE	FALSE	FALSE	FALSE	FALSE	FALSE	TRUE	TRUE	TRUE	TRUE	TRUE	TRUE	FALSE	FALSE	FALSE	FALSE	FALSE	FALSE
CDKN2AIPNLP2	2	27050037	27050388	FALSE	FALSE	FALSE	FALSE	FALSE	FALSE	FALSE	FALSE	FALSE	FALSE	FALSE	FALSE	TRUE	TRUE	TRUE	TRUE	TRUE	TRUE	FALSE	FALSE	FALSE	FALSE	FALSE	FALSE
CELF4	18	37243040	37565827	FALSE	FALSE	FALSE	FALSE	FALSE	FALSE	FALSE	FALSE	FALSE	FALSE	FALSE	FALSE	FALSE	FALSE	FALSE	FALSE	FALSE	FALSE	FALSE	TRUE	FALSE	FALSE	FALSE	FALSE
CENPA	2	27008865	27017461	FALSE	FALSE	FALSE	FALSE	FALSE	FALSE	FALSE	FALSE	FALSE	FALSE	FALSE	FALSE	TRUE	TRUE	TRUE	TRUE	TRUE	TRUE	TRUE	FALSE	FALSE	FALSE	FALSE	FALSE
CENPA	2	26764289	26801067	FALSE	FALSE	FALSE	FALSE	FALSE	FALSE	FALSE	FALSE	FALSE	FALSE	FALSE	FALSE	TRUE	TRUE	TRUE	TRUE	TRUE	TRUE	TRUE	FALSE	FALSE	FALSE	FALSE	FALSE
CEP170	1	243124428	243124429	FALSE	FALSE	FALSE	FALSE	FALSE	FALSE	FALSE	FALSE	FALSE	FALSE	FALSE	FALSE	FALSE	FALSE	FALSE	FALSE	FALSE	FALSE	FALSE	FALSE	FALSE	FALSE	FALSE	TRUE
CGREF1	2	27321757	27341983	FALSE	FALSE	FALSE	FALSE	FALSE	FALSE	FALSE	FALSE	FALSE	FALSE	FALSE	FALSE	TRUE	TRUE	TRUE	TRUE	TRUE	TRUE	FALSE	TRUE	FALSE	FALSE	FALSE	FALSE
CGREF1	2	27098889	27119128	FALSE	FALSE	FALSE	FALSE	FALSE	FALSE	FALSE	FALSE	FALSE	FALSE	FALSE	FALSE	TRUE	TRUE	TRUE	TRUE	TRUE	TRUE	FALSE	TRUE	FALSE	FALSE	FALSE	FALSE
CHMP1A	16	89710839	89710840	FALSE	FALSE	FALSE	FALSE	FALSE	FALSE	FALSE	FALSE	FALSE	FALSE	FALSE	FALSE	FALSE	FALSE	FALSE	FALSE	FALSE	FALSE	FALSE	FALSE	FALSE	TRUE	FALSE	TRUE
CHMP1A	16	89640816	89640817	FALSE	FALSE	FALSE	FALSE	FALSE	FALSE	FALSE	FALSE	FALSE	FALSE	FALSE	FALSE	FALSE	FALSE	FALSE	FALSE	FALSE	FALSE	FALSE	FALSE	FALSE	TRUE	FALSE	TRUE
CHMP4BP1	14	55765362	55765949	FALSE	FALSE	FALSE	FALSE	FALSE	FALSE	FALSE	FALSE	FALSE	FALSE	FALSE	FALSE	TRUE	TRUE	TRUE	TRUE	TRUE	TRUE	FALSE	FALSE	FALSE	FALSE	FALSE	FALSE
CHTOP	1	153633982	153646306	FALSE	FALSE	FALSE	FALSE	FALSE	FALSE	FALSE	FALSE	FALSE	FALSE	FALSE	FALSE	FALSE	FALSE	FALSE	FALSE	FALSE	FALSE	FALSE	TRUE	FALSE	FALSE	FALSE	FALSE
CLEC18A	16	69950705	69964452	FALSE	FALSE	FALSE	FALSE	FALSE	FALSE	FALSE	TRUE	TRUE	FALSE	TRUE	TRUE	FALSE	FALSE	FALSE	FALSE	FALSE	FALSE	TRUE	TRUE	FALSE	FALSE	FALSE	FALSE
CNNM2	10	104678050	104678051	FALSE	FALSE	FALSE	FALSE	FALSE	FALSE	FALSE	FALSE	FALSE	FALSE	FALSE	FALSE	FALSE	FALSE	FALSE	FALSE	FALSE	FALSE	TRUE	TRUE	FALSE	TRUE	FALSE	FALSE
CNNM2	10	102918294	103090222	FALSE	FALSE	FALSE	FALSE	FALSE	FALSE	FALSE	FALSE	FALSE	FALSE	FALSE	FALSE	FALSE	FALSE	FALSE	FALSE	FALSE	FALSE	TRUE	TRUE	FALSE	TRUE	FALSE	FALSE
CSK	15	74782080	74782081	FALSE	FALSE	FALSE	FALSE	FALSE	FALSE	FALSE	FALSE	FALSE	FALSE	FALSE	FALSE	FALSE	FALSE	FALSE	FALSE	FALSE	FALSE	FALSE	FALSE	FALSE	FALSE	TRUE	FALSE
CTB-129P6.4	19	45385284	45394133	FALSE	FALSE	FALSE	FALSE	FALSE	FALSE	FALSE	FALSE	FALSE	FALSE	FALSE	FALSE	TRUE	TRUE	TRUE	TRUE	TRUE	TRUE	FALSE	FALSE	FALSE	FALSE	FALSE	FALSE
CTB-129P6.7	19	45412632	45418225	FALSE	FALSE	FALSE	FALSE	FALSE	FALSE	FALSE	FALSE	FALSE	FALSE	FALSE	FALSE	TRUE	TRUE	TRUE	TRUE	TRUE	TRUE	FALSE	FALSE	FALSE	FALSE	FALSE	FALSE
CTC-454I21.4	19	37619581	37632542	FALSE	FALSE	FALSE	FALSE	FALSE	FALSE	FALSE	FALSE	FALSE	FALSE	FALSE	FALSE	TRUE	TRUE	TRUE	TRUE	TRUE	TRUE	FALSE	FALSE	FALSE	FALSE	FALSE	FALSE
CTD-2091N23.1	5	92355369	92404375	FALSE	FALSE	FALSE	FALSE	FALSE	FALSE	FALSE	FALSE	FALSE	FALSE	FALSE	FALSE	TRUE	TRUE	TRUE	TRUE	TRUE	TRUE	FALSE	FALSE	FALSE	FALSE	FALSE	FALSE
CTD-2293H3.1	19	37582243	37583466	FALSE	FALSE	FALSE	FALSE	FALSE	FALSE	FALSE	FALSE	FALSE	FALSE	FALSE	FALSE	TRUE	TRUE	TRUE	TRUE	TRUE	TRUE	FALSE	FALSE	FALSE	FALSE	FALSE	FALSE
CTD-2293H3.3	19	37515788	37516156	FALSE	FALSE	FALSE	FALSE	FALSE	FALSE	FALSE	FALSE	FALSE	FALSE	FALSE	FALSE	TRUE	TRUE	TRUE	TRUE	TRUE	TRUE	FALSE	FALSE	FALSE	FALSE	FALSE	FALSE
CTD-2330K9.2	3	49936735	49941190	FALSE	FALSE	FALSE	FALSE	FALSE	FALSE	FALSE	FALSE	FALSE	FALSE	FALSE	FALSE	TRUE	TRUE	TRUE	TRUE	TRUE	TRUE	FALSE	FALSE	FALSE	FALSE	FALSE	FALSE
CTD-2330K9.3	3	49941278	49954370	FALSE	FALSE	FALSE	FALSE	FALSE	FALSE	FALSE	FALSE	FALSE	FALSE	FALSE	FALSE	TRUE	TRUE	TRUE	TRUE	TRUE	TRUE	FALSE	FALSE	FALSE	FALSE	FALSE	FALSE
CTD-2334D19.1	5	120116913	120126473	FALSE	FALSE	FALSE	FALSE	FALSE	FALSE	FALSE	FALSE	FALSE	FALSE	FALSE	FALSE	TRUE	TRUE	TRUE	TRUE	TRUE	TRUE	FALSE	FALSE	FALSE	FALSE	FALSE	FALSE
CTNNA2	2	79185231	80648861	FALSE	FALSE	FALSE	FALSE	FALSE	FALSE	FALSE	FALSE	FALSE	FALSE	FALSE	FALSE	FALSE	FALSE	FALSE	FALSE	FALSE	FALSE	FALSE	TRUE	FALSE	FALSE	FALSE	FALSE
CTSW	11	65879809	65883741	FALSE	FALSE	FALSE	FALSE	FALSE	FALSE	FALSE	FALSE	FALSE	FALSE	FALSE	FALSE	FALSE	FALSE	FALSE	FALSE	FALSE	FALSE	FALSE	TRUE	FALSE	FALSE	FALSE	FALSE
CUL9	6	43182184	43224587	TRUE	FALSE	FALSE	TRUE	FALSE	FALSE	FALSE	FALSE	FALSE	FALSE	FALSE	FALSE	FALSE	FALSE	FALSE	FALSE	FALSE	FALSE	FALSE	FALSE	FALSE	FALSE	FALSE	FALSE
CYP27B1	12	58156122	58161034	FALSE	FALSE	FALSE	FALSE	FALSE	FALSE	FALSE	FALSE	FALSE	FALSE	FALSE	FALSE	TRUE	TRUE	TRUE	TRUE	TRUE	TRUE	FALSE	FALSE	FALSE	FALSE	FALSE	FALSE
DAG1	3	49506136	49573051	FALSE	FALSE	FALSE	FALSE	FALSE	FALSE	FALSE	FALSE	FALSE	FALSE	FALSE	FALSE	TRUE	TRUE	TRUE	TRUE	TRUE	TRUE	FALSE	FALSE	FALSE	FALSE	FALSE	FALSE
DALRD3	3	49052921	49058684	FALSE	FALSE	FALSE	FALSE	FALSE	FALSE	FALSE	FALSE	FALSE	FALSE	FALSE	FALSE	TRUE	TRUE	TRUE	TRUE	TRUE	TRUE	FALSE	FALSE	FALSE	FALSE	FALSE	FALSE
DCAF5	14	69050881	69153150	FALSE	FALSE	FALSE	FALSE	FALSE	FALSE	FALSE	FALSE	FALSE	FALSE	FALSE	FALSE	FALSE	FALSE	FALSE	FALSE	FALSE	FALSE	FALSE	TRUE	FALSE	FALSE	FALSE	FALSE
DCC	18	52340197	53535903	TRUE	FALSE	FALSE	FALSE	FALSE	FALSE	FALSE	FALSE	FALSE	FALSE	FALSE	FALSE	FALSE	FALSE	FALSE	FALSE	FALSE	FALSE	FALSE	FALSE	FALSE	FALSE	FALSE	FALSE
DDX39B-AS1	6	31510081	31510915	FALSE	FALSE	FALSE	FALSE	FALSE	FALSE	FALSE	FALSE	FALSE	FALSE	FALSE	FALSE	TRUE	TRUE	TRUE	TRUE	TRUE	TRUE	FALSE	FALSE	FALSE	FALSE	FALSE	FALSE
DIRAS1	19	2714567	2721372	TRUE	FALSE	FALSE	FALSE	FALSE	FALSE	FALSE	FALSE	FALSE	FALSE	FALSE	FALSE	FALSE	FALSE	FALSE	FALSE	FALSE	FALSE	FALSE	FALSE	FALSE	FALSE	FALSE	FALSE
DISP2	15	40650436	40670840	FALSE	FALSE	FALSE	FALSE	FALSE	FALSE	FALSE	FALSE	FALSE	FALSE	FALSE	FALSE	TRUE	TRUE	TRUE	TRUE	TRUE	TRUE	FALSE	FALSE	FALSE	FALSE	FALSE	FALSE
DLK1	14	100725705	100738224	FALSE	FALSE	FALSE	FALSE	FALSE	FALSE	FALSE	FALSE	FALSE	FALSE	FALSE	FALSE	FALSE	FALSE	FALSE	FALSE	FALSE	FALSE	FALSE	TRUE	FALSE	FALSE	FALSE	FALSE
DMRTA2	1	50417550	50423443	FALSE	FALSE	FALSE	FALSE	FALSE	FALSE	FALSE	FALSE	FALSE	FALSE	FALSE	FALSE	FALSE	FALSE	FALSE	FALSE	FALSE	FALSE	FALSE	TRUE	FALSE	FALSE	FALSE	FALSE
DNAH17	17	78423697	78577396	FALSE	FALSE	FALSE	FALSE	FALSE	FALSE	FALSE	FALSE	FALSE	FALSE	FALSE	FALSE	FALSE	FALSE	FALSE	FALSE	FALSE	FALSE	TRUE	FALSE	FALSE	FALSE	FALSE	FALSE
DNAJB4	1	77979175	78017964	FALSE	FALSE	FALSE	FALSE	FALSE	FALSE	FALSE	FALSE	FALSE	FALSE	FALSE	FALSE	FALSE	FALSE	FALSE	FALSE	FALSE	FALSE	FALSE	TRUE	FALSE	FALSE	FALSE	FALSE
DND1	5	140050379	140053171	FALSE	FALSE	FALSE	FALSE	FALSE	FALSE	FALSE	FALSE	FALSE	FALSE	FALSE	FALSE	TRUE	TRUE	TRUE	TRUE	TRUE	TRUE	FALSE	FALSE	FALSE	FALSE	FALSE	FALSE
DNM1	9	128191655	128255248	FALSE	FALSE	FALSE	FALSE	FALSE	FALSE	FALSE	FALSE	FALSE	FALSE	FALSE	FALSE	FALSE	FALSE	FALSE	FALSE	FALSE	FALSE	FALSE	FALSE	TRUE	FALSE	FALSE	FALSE
DPEP1	16	89613308	89613309	FALSE	FALSE	FALSE	FALSE	FALSE	FALSE	FALSE	FALSE	FALSE	FALSE	FALSE	FALSE	FALSE	FALSE	FALSE	FALSE	FALSE	FALSE	FALSE	TRUE	FALSE	FALSE	FALSE	TRUE
DPEP1	16	89613308	89638456	FALSE	FALSE	FALSE	FALSE	FALSE	FALSE	FALSE	FALSE	FALSE	FALSE	FALSE	FALSE	FALSE	FALSE	FALSE	FALSE	FALSE	FALSE	FALSE	TRUE	FALSE	FALSE	FALSE	TRUE
DPYSL5	2	27070969	27173219	FALSE	FALSE	FALSE	FALSE	FALSE	FALSE	FALSE	FALSE	FALSE	FALSE	FALSE	FALSE	TRUE	TRUE	TRUE	TRUE	TRUE	TRUE	FALSE	FALSE	FALSE	FALSE	FALSE	FALSE
DSTNP2	12	6993846	6994950	FALSE	FALSE	FALSE	FALSE	FALSE	FALSE	FALSE	FALSE	FALSE	FALSE	FALSE	FALSE	TRUE	TRUE	TRUE	TRUE	TRUE	TRUE	FALSE	FALSE	FALSE	FALSE	FALSE	FALSE
DTD1-AS1	20	18655039	18679353	FALSE	FALSE	FALSE	FALSE	FALSE	FALSE	FALSE	FALSE	FALSE	FALSE	FALSE	FALSE	TRUE	TRUE	TRUE	TRUE	TRUE	TRUE	FALSE	FALSE	FALSE	FALSE	FALSE	FALSE
DUSP8P5	10	75491582	75493396	FALSE	FALSE	FALSE	FALSE	FALSE	FALSE	FALSE	FALSE	FALSE	FALSE	FALSE	FALSE	TRUE	TRUE	TRUE	TRUE	TRUE	TRUE	FALSE	FALSE	FALSE	FALSE	FALSE	FALSE
ECM1	1	150480538	150480539	FALSE	FALSE	FALSE	FALSE	FALSE	FALSE	FALSE	FALSE	FALSE	FALSE	FALSE	FALSE	FALSE	FALSE	FALSE	FALSE	FALSE	FALSE	FALSE	FALSE	TRUE	TRUE	FALSE	TRUE
ECM1	1	150508062	150508063	FALSE	FALSE	FALSE	FALSE	FALSE	FALSE	FALSE	FALSE	FALSE	FALSE	FALSE	FALSE	FALSE	FALSE	FALSE	FALSE	FALSE	FALSE	FALSE	FALSE	TRUE	TRUE	FALSE	TRUE
ECM1	1	150508062	150513789	FALSE	FALSE	FALSE	FALSE	FALSE	FALSE	FALSE	FALSE	FALSE	FALSE	FALSE	FALSE	FALSE	FALSE	FALSE	FALSE	FALSE	FALSE	FALSE	FALSE	TRUE	TRUE	FALSE	TRUE
EEF1AKMT3	12	57771492	57782541	TRUE	FALSE	FALSE	FALSE	FALSE	FALSE	FALSE	FALSE	FALSE	FALSE	FALSE	FALSE	FALSE	FALSE	FALSE	FALSE	FALSE	FALSE	FALSE	FALSE	FALSE	FALSE	FALSE	FALSE
EGFL8	6	32132360	32136058	FALSE	FALSE	FALSE	FALSE	FALSE	FALSE	FALSE	FALSE	FALSE	FALSE	FALSE	FALSE	TRUE	TRUE	TRUE	TRUE	TRUE	TRUE	FALSE	FALSE	FALSE	FALSE	FALSE	FALSE
EHMT2-AS1	6	31851538	31851981	FALSE	FALSE	FALSE	FALSE	FALSE	FALSE	FALSE	FALSE	FALSE	FALSE	FALSE	FALSE	TRUE	TRUE	TRUE	TRUE	TRUE	TRUE	FALSE	FALSE	FALSE	FALSE	FALSE	FALSE
EIF2S2P4	2	171608315	171609298	FALSE	FALSE	FALSE	FALSE	FALSE	FALSE	FALSE	FALSE	FALSE	FALSE	FALSE	FALSE	TRUE	TRUE	TRUE	TRUE	TRUE	TRUE	FALSE	FALSE	FALSE	FALSE	FALSE	FALSE
ENO2	12	6913745	6913746	FALSE	FALSE	FALSE	FALSE	FALSE	FALSE	FALSE	FALSE	FALSE	FALSE	FALSE	FALSE	FALSE	FALSE	FALSE	FALSE	FALSE	FALSE	FALSE	TRUE	FALSE	FALSE	TRUE	TRUE
ENO2	12	6913745	6923698	FALSE	FALSE	FALSE	FALSE	FALSE	FALSE	FALSE	FALSE	FALSE	FALSE	FALSE	FALSE	FALSE	FALSE	FALSE	FALSE	FALSE	FALSE	FALSE	TRUE	FALSE	FALSE	TRUE	TRUE
ENSG00000201080	10	104628178	104628276	FALSE	FALSE	FALSE	FALSE	FALSE	FALSE	FALSE	FALSE	FALSE	FALSE	FALSE	FALSE	TRUE	TRUE	TRUE	TRUE	TRUE	TRUE	FALSE	FALSE	FALSE	FALSE	FALSE	FALSE
ENSG00000249034	5	140240341	140243224	FALSE	FALSE	FALSE	FALSE	FALSE	FALSE	FALSE	FALSE	FALSE	FALSE	FALSE	FALSE	TRUE	TRUE	TRUE	TRUE	TRUE	TRUE	FALSE	FALSE	FALSE	FALSE	FALSE	FALSE
ENSG00000251749	10	21774567	21774666	FALSE	FALSE	FALSE	FALSE	FALSE	FALSE	FALSE	FALSE	FALSE	FALSE	FALSE	FALSE	TRUE	TRUE	TRUE	TRUE	TRUE	TRUE	FALSE	FALSE	FALSE	FALSE	FALSE	FALSE
ENSG00000282386	1	153936837	153937546	FALSE	FALSE	FALSE	FALSE	FALSE	FALSE	FALSE	FALSE	FALSE	FALSE	FALSE	FALSE	TRUE	TRUE	TRUE	TRUE	TRUE	TRUE	FALSE	FALSE	FALSE	FALSE	FALSE	FALSE
ENSG00000283189	3	49454227	49466743	FALSE	FALSE	FALSE	FALSE	FALSE	FALSE	FALSE	FALSE	FALSE	FALSE	FALSE	FALSE	TRUE	TRUE	TRUE	TRUE	TRUE	TRUE	FALSE	FALSE	FALSE	FALSE	FALSE	FALSE
EOMES	3	27715949	27722711	FALSE	FALSE	FALSE	FALSE	FALSE	FALSE	FALSE	FALSE	FALSE	FALSE	FALSE	FALSE	FALSE	FALSE	FALSE	FALSE	FALSE	FALSE	TRUE	FALSE	FALSE	FALSE	FALSE	FALSE
EPHA10	1	37713880	37765133	FALSE	FALSE	FALSE	FALSE	FALSE	FALSE	FALSE	FALSE	FALSE	FALSE	FALSE	FALSE	FALSE	FALSE	FALSE	FALSE	FALSE	FALSE	TRUE	FALSE	FALSE	FALSE	FALSE	FALSE
ERBB3	12	56473645	56497289	FALSE	FALSE	FALSE	FALSE	FALSE	FALSE	FALSE	FALSE	FALSE	FALSE	FALSE	FALSE	TRUE	TRUE	TRUE	TRUE	TRUE	TRUE	FALSE	TRUE	FALSE	FALSE	FALSE	FALSE
ERBB3	12	56076799	56103505	FALSE	FALSE	FALSE	FALSE	FALSE	FALSE	FALSE	FALSE	FALSE	FALSE	FALSE	FALSE	TRUE	TRUE	TRUE	TRUE	TRUE	TRUE	FALSE	TRUE	FALSE	FALSE	FALSE	FALSE
ERI1	8	8859657	8890851	FALSE	FALSE	FALSE	FALSE	FALSE	FALSE	FALSE	FALSE	FALSE	FALSE	FALSE	FALSE	TRUE	TRUE	TRUE	TRUE	TRUE	TRUE	FALSE	FALSE	FALSE	FALSE	FALSE	FALSE
ETV7	6	36354091	36387800	FALSE	FALSE	FALSE	FALSE	FALSE	FALSE	FALSE	FALSE	FALSE	FALSE	FALSE	FALSE	FALSE	FALSE	FALSE	FALSE	FALSE	FALSE	FALSE	TRUE	FALSE	FALSE	FALSE	FALSE
EXOSC6	16	70246778	70251940	FALSE	FALSE	FALSE	FALSE	FALSE	FALSE	FALSE	FALSE	FALSE	FALSE	FALSE	FALSE	FALSE	FALSE	FALSE	FALSE	FALSE	FALSE	TRUE	FALSE	FALSE	FALSE	FALSE	FALSE
FAIM2	12	50260679	50260680	FALSE	FALSE	FALSE	FALSE	FALSE	FALSE	FALSE	FALSE	FALSE	FALSE	FALSE	FALSE	FALSE	FALSE	FALSE	FALSE	FALSE	FALSE	FALSE	TRUE	FALSE	TRUE	FALSE	FALSE
FAIM2	12	49866896	49904217	FALSE	FALSE	FALSE	FALSE	FALSE	FALSE	FALSE	FALSE	FALSE	FALSE	FALSE	FALSE	FALSE	FALSE	FALSE	FALSE	FALSE	FALSE	FALSE	TRUE	FALSE	TRUE	FALSE	FALSE
FAM120AOS	9	96208776	96215874	FALSE	FALSE	FALSE	FALSE	FALSE	FALSE	FALSE	FALSE	FALSE	FALSE	FALSE	FALSE	TRUE	TRUE	TRUE	TRUE	TRUE	TRUE	FALSE	TRUE	TRUE	FALSE	FALSE	FALSE
FAM120AOS	9	93431441	93453581	FALSE	FALSE	FALSE	FALSE	FALSE	FALSE	FALSE	FALSE	FALSE	FALSE	FALSE	FALSE	TRUE	TRUE	TRUE	TRUE	TRUE	TRUE	FALSE	TRUE	TRUE	FALSE	FALSE	FALSE
FBXO34	14	55271344	55370053	FALSE	FALSE	FALSE	FALSE	FALSE	FALSE	FALSE	FALSE	FALSE	FALSE	FALSE	FALSE	FALSE	FALSE	FALSE	FALSE	FALSE	FALSE	FALSE	FALSE	TRUE	FALSE	FALSE	FALSE
FEZF1	7	122301303	122310691	FALSE	FALSE	FALSE	FALSE	FALSE	FALSE	FALSE	FALSE	FALSE	FALSE	FALSE	FALSE	FALSE	FALSE	FALSE	FALSE	FALSE	FALSE	TRUE	TRUE	FALSE	FALSE	FALSE	FALSE
FUT11	10	73772276	73780251	FALSE	FALSE	FALSE	FALSE	FALSE	FALSE	FALSE	FALSE	FALSE	FALSE	FALSE	FALSE	FALSE	FALSE	FALSE	FALSE	FALSE	FALSE	TRUE	TRUE	FALSE	FALSE	FALSE	FALSE
FYN	6	111981535	112194655	FALSE	FALSE	FALSE	FALSE	FALSE	FALSE	FALSE	FALSE	FALSE	FALSE	FALSE	FALSE	TRUE	TRUE	TRUE	TRUE	TRUE	TRUE	FALSE	FALSE	FALSE	FALSE	FALSE	FALSE
GAD1	2	170813213	170861151	FALSE	FALSE	FALSE	FALSE	FALSE	FALSE	FALSE	FALSE	FALSE	FALSE	FALSE	FALSE	FALSE	FALSE	FALSE	FALSE	FALSE	FALSE	FALSE	TRUE	FALSE	FALSE	FALSE	FALSE
GASK1A	3	43021040	43099176	FALSE	FALSE	FALSE	FALSE	FALSE	FALSE	FALSE	FALSE	FALSE	FALSE	FALSE	FALSE	TRUE	TRUE	TRUE	TRUE	TRUE	TRUE	FALSE	FALSE	FALSE	FALSE	FALSE	FALSE
GET4	7	876554	896436	FALSE	FALSE	FALSE	FALSE	FALSE	FALSE	FALSE	FALSE	FALSE	FALSE	FALSE	FALSE	FALSE	FALSE	FALSE	FALSE	FALSE	FALSE	FALSE	TRUE	FALSE	FALSE	FALSE	FALSE
GLUD1P3	10	75490320	75497069	FALSE	FALSE	FALSE	FALSE	FALSE	FALSE	FALSE	FALSE	FALSE	FALSE	FALSE	FALSE	TRUE	TRUE	TRUE	TRUE	TRUE	TRUE	FALSE	FALSE	FALSE	FALSE	FALSE	FALSE
GMEB2	20	62218955	62258394	FALSE	FALSE	FALSE	FALSE	FALSE	FALSE	FALSE	FALSE	FALSE	FALSE	FALSE	FALSE	TRUE	TRUE	TRUE	TRUE	TRUE	TRUE	FALSE	FALSE	FALSE	FALSE	FALSE	FALSE
GMPPA	2	220363589	220371711	FALSE	FALSE	FALSE	FALSE	FALSE	FALSE	FALSE	FALSE	FALSE	FALSE	FALSE	FALSE	TRUE	TRUE	TRUE	TRUE	TRUE	TRUE	FALSE	FALSE	FALSE	FALSE	FALSE	FALSE
GMPPB	3	49754277	49761384	FALSE	FALSE	FALSE	FALSE	FALSE	FALSE	FALSE	FALSE	FALSE	FALSE	FALSE	FALSE	TRUE	TRUE	TRUE	TRUE	TRUE	TRUE	FALSE	FALSE	FALSE	FALSE	FALSE	FALSE
GNA12	7	2728105	2844308	FALSE	FALSE	FALSE	FALSE	FALSE	FALSE	FALSE	FALSE	FALSE	FALSE	FALSE	FALSE	FALSE	FALSE	FALSE	FALSE	FALSE	FALSE	FALSE	TRUE	FALSE	FALSE	FALSE	FALSE
GNAT1	3	50229045	50233949	FALSE	FALSE	FALSE	FALSE	FALSE	FALSE	FALSE	FALSE	FALSE	FALSE	FALSE	FALSE	TRUE	TRUE	TRUE	TRUE	TRUE	TRUE	FALSE	TRUE	FALSE	FALSE	FALSE	FALSE
GNAT1	3	50191610	50197696	FALSE	FALSE	FALSE	FALSE	FALSE	FALSE	FALSE	FALSE	FALSE	FALSE	FALSE	FALSE	TRUE	TRUE	TRUE	TRUE	TRUE	TRUE	FALSE	TRUE	FALSE	FALSE	FALSE	FALSE
GNAZ	22	23412540	23412541	FALSE	FALSE	FALSE	FALSE	FALSE	FALSE	FALSE	FALSE	FALSE	FALSE	FALSE	FALSE	FALSE	FALSE	FALSE	FALSE	FALSE	FALSE	FALSE	FALSE	FALSE	TRUE	FALSE	FALSE
GNB3	12	6839954	6847393	FALSE	FALSE	FALSE	FALSE	FALSE	FALSE	FALSE	FALSE	FALSE	FALSE	FALSE	FALSE	FALSE	FALSE	FALSE	FALSE	FALSE	FALSE	FALSE	FALSE	TRUE	FALSE	FALSE	FALSE
GOLGA1	9	127640636	127703378	FALSE	FALSE	FALSE	FALSE	FALSE	FALSE	FALSE	FALSE	FALSE	FALSE	FALSE	FALSE	TRUE	TRUE	TRUE	TRUE	TRUE	TRUE	FALSE	FALSE	FALSE	FALSE	FALSE	FALSE
GPBP1L1	1	46092976	46152302	FALSE	FALSE	FALSE	FALSE	FALSE	FALSE	FALSE	FALSE	FALSE	FALSE	FALSE	FALSE	TRUE	TRUE	TRUE	TRUE	TRUE	TRUE	FALSE	FALSE	FALSE	FALSE	FALSE	FALSE
GPR146	7	1094921	1098897	FALSE	FALSE	FALSE	FALSE	FALSE	FALSE	FALSE	FALSE	FALSE	FALSE	FALSE	FALSE	TRUE	TRUE	TRUE	TRUE	TRUE	TRUE	FALSE	FALSE	TRUE	FALSE	FALSE	FALSE
GPR146	7	1044546	1059261	FALSE	FALSE	FALSE	FALSE	FALSE	FALSE	FALSE	FALSE	FALSE	FALSE	FALSE	FALSE	TRUE	TRUE	TRUE	TRUE	TRUE	TRUE	FALSE	FALSE	TRUE	FALSE	FALSE	FALSE
GPX1	3	49394609	49396033	FALSE	FALSE	FALSE	FALSE	FALSE	FALSE	FALSE	FALSE	FALSE	FALSE	FALSE	FALSE	TRUE	TRUE	TRUE	TRUE	TRUE	TRUE	FALSE	FALSE	FALSE	FALSE	FALSE	FALSE
GRK4	4	2963571	3040760	FALSE	FALSE	FALSE	FALSE	TRUE	TRUE	FALSE	FALSE	FALSE	FALSE	FALSE	FALSE	FALSE	FALSE	FALSE	FALSE	FALSE	FALSE	FALSE	FALSE	FALSE	FALSE	FALSE	FALSE
GRM4	6	33986422	34123399	FALSE	FALSE	FALSE	FALSE	FALSE	FALSE	FALSE	FALSE	FALSE	FALSE	FALSE	FALSE	TRUE	TRUE	TRUE	TRUE	TRUE	TRUE	FALSE	FALSE	FALSE	FALSE	FALSE	FALSE
H2AC12	6	27114908	27115294	FALSE	FALSE	FALSE	FALSE	FALSE	FALSE	FALSE	FALSE	FALSE	FALSE	FALSE	FALSE	TRUE	TRUE	TRUE	TRUE	TRUE	TRUE	FALSE	FALSE	FALSE	FALSE	FALSE	FALSE
HARS1	5	140052758	140071609	FALSE	FALSE	FALSE	FALSE	FALSE	FALSE	FALSE	FALSE	FALSE	FALSE	FALSE	FALSE	TRUE	TRUE	TRUE	TRUE	TRUE	TRUE	FALSE	FALSE	FALSE	FALSE	FALSE	FALSE
HARS2	5	140071011	140071012	FALSE	FALSE	FALSE	FALSE	FALSE	FALSE	FALSE	FALSE	FALSE	FALSE	FALSE	FALSE	TRUE	TRUE	TRUE	TRUE	TRUE	TRUE	FALSE	FALSE	FALSE	TRUE	FALSE	FALSE
HARS2	5	140071011	140078876	FALSE	FALSE	FALSE	FALSE	FALSE	FALSE	FALSE	FALSE	FALSE	FALSE	FALSE	FALSE	TRUE	TRUE	TRUE	TRUE	TRUE	TRUE	FALSE	FALSE	FALSE	TRUE	FALSE	FALSE
HEXIM1	17	45148475	45148476	FALSE	FALSE	FALSE	FALSE	FALSE	FALSE	FALSE	FALSE	FALSE	FALSE	FALSE	FALSE	FALSE	FALSE	FALSE	FALSE	FALSE	FALSE	FALSE	FALSE	FALSE	FALSE	TRUE	TRUE
HEXIM2	17	45160700	45160701	FALSE	FALSE	FALSE	FALSE	FALSE	FALSE	FALSE	FALSE	FALSE	FALSE	FALSE	FALSE	FALSE	FALSE	FALSE	FALSE	FALSE	FALSE	FALSE	FALSE	FALSE	FALSE	TRUE	FALSE
HINT1	5	130494720	130494721	FALSE	FALSE	FALSE	FALSE	FALSE	FALSE	FALSE	FALSE	FALSE	FALSE	FALSE	FALSE	FALSE	FALSE	FALSE	FALSE	FALSE	FALSE	FALSE	FALSE	TRUE	TRUE	TRUE	FALSE
HINT1	5	131155383	131155384	FALSE	FALSE	FALSE	FALSE	FALSE	FALSE	FALSE	FALSE	FALSE	FALSE	FALSE	FALSE	FALSE	FALSE	FALSE	FALSE	FALSE	FALSE	FALSE	FALSE	TRUE	TRUE	TRUE	FALSE
HINT1	5	131155383	131224468	FALSE	FALSE	FALSE	FALSE	FALSE	FALSE	FALSE	FALSE	FALSE	FALSE	FALSE	FALSE	FALSE	FALSE	FALSE	FALSE	FALSE	FALSE	FALSE	FALSE	TRUE	TRUE	TRUE	FALSE
HIVEP1	6	12008762	12164999	FALSE	FALSE	FALSE	FALSE	FALSE	FALSE	FALSE	FALSE	FALSE	FALSE	FALSE	FALSE	FALSE	FALSE	FALSE	FALSE	FALSE	FALSE	FALSE	TRUE	FALSE	FALSE	FALSE	FALSE
HMGA1	6	34204650	34214008	FALSE	FALSE	FALSE	FALSE	FALSE	FALSE	FALSE	FALSE	FALSE	FALSE	FALSE	FALSE	TRUE	TRUE	TRUE	TRUE	TRUE	TRUE	FALSE	FALSE	FALSE	FALSE	FALSE	FALSE
HMGN1P10	3	136327892	136328444	FALSE	FALSE	FALSE	FALSE	FALSE	FALSE	FALSE	FALSE	FALSE	FALSE	FALSE	FALSE	TRUE	TRUE	TRUE	TRUE	TRUE	TRUE	FALSE	FALSE	FALSE	FALSE	FALSE	FALSE
HNMT	2	137964020	138016364	FALSE	FALSE	FALSE	FALSE	FALSE	FALSE	FALSE	FALSE	FALSE	FALSE	FALSE	FALSE	FALSE	FALSE	FALSE	FALSE	FALSE	FALSE	FALSE	TRUE	FALSE	FALSE	FALSE	FALSE
HNRNPRP1	10	21913521	21915215	FALSE	FALSE	FALSE	FALSE	FALSE	FALSE	FALSE	FALSE	FALSE	FALSE	FALSE	FALSE	TRUE	TRUE	TRUE	TRUE	TRUE	TRUE	FALSE	FALSE	FALSE	FALSE	FALSE	FALSE
HNRNPUL2-BSCL2	11	62457747	62494856	FALSE	FALSE	FALSE	FALSE	FALSE	FALSE	FALSE	FALSE	FALSE	FALSE	FALSE	FALSE	TRUE	TRUE	TRUE	TRUE	TRUE	TRUE	FALSE	FALSE	FALSE	FALSE	FALSE	FALSE
HSD3B7	16	30985207	30989147	FALSE	FALSE	FALSE	FALSE	FALSE	FALSE	FALSE	FALSE	FALSE	FALSE	FALSE	FALSE	FALSE	FALSE	FALSE	FALSE	FALSE	FALSE	FALSE	TRUE	FALSE	FALSE	FALSE	FALSE
HTT	4	3076408	3245686	FALSE	FALSE	FALSE	FALSE	FALSE	FALSE	FALSE	FALSE	FALSE	FALSE	FALSE	FALSE	TRUE	TRUE	TRUE	TRUE	TRUE	TRUE	TRUE	FALSE	FALSE	FALSE	FALSE	FALSE
HTT	4	3041363	3243957	FALSE	FALSE	FALSE	FALSE	FALSE	FALSE	FALSE	FALSE	FALSE	FALSE	FALSE	FALSE	TRUE	TRUE	TRUE	TRUE	TRUE	TRUE	TRUE	FALSE	FALSE	FALSE	FALSE	FALSE
HYAL1	3	50299890	50299891	FALSE	FALSE	FALSE	FALSE	FALSE	FALSE	FALSE	FALSE	FALSE	FALSE	FALSE	FALSE	FALSE	FALSE	FALSE	FALSE	FALSE	FALSE	FALSE	FALSE	FALSE	FALSE	FALSE	TRUE
IFFO2	1	18904280	18956676	FALSE	FALSE	FALSE	FALSE	FALSE	FALSE	FALSE	FALSE	FALSE	FALSE	FALSE	FALSE	FALSE	FALSE	FALSE	FALSE	FALSE	FALSE	TRUE	FALSE	FALSE	FALSE	FALSE	FALSE
IHO1	3	49235861	49295537	FALSE	FALSE	FALSE	FALSE	FALSE	FALSE	FALSE	FALSE	FALSE	FALSE	FALSE	FALSE	TRUE	TRUE	TRUE	TRUE	TRUE	TRUE	FALSE	FALSE	FALSE	FALSE	FALSE	FALSE
ILRUN-AS1	6	34664094	34665247	FALSE	FALSE	FALSE	FALSE	FALSE	FALSE	FALSE	FALSE	FALSE	FALSE	FALSE	FALSE	TRUE	TRUE	TRUE	TRUE	TRUE	TRUE	FALSE	FALSE	FALSE	FALSE	FALSE	FALSE
INPP5B	1	37860697	37947057	FALSE	FALSE	FALSE	FALSE	TRUE	FALSE	FALSE	FALSE	FALSE	FALSE	FALSE	FALSE	FALSE	FALSE	FALSE	FALSE	FALSE	FALSE	FALSE	FALSE	FALSE	FALSE	FALSE	FALSE
IP6K1	3	49761727	49823975	FALSE	FALSE	FALSE	FALSE	FALSE	FALSE	FALSE	FALSE	FALSE	FALSE	FALSE	FALSE	TRUE	TRUE	TRUE	TRUE	TRUE	TRUE	FALSE	FALSE	FALSE	FALSE	FALSE	FALSE
IP6K3	6	33689447	33714682	FALSE	FALSE	FALSE	FALSE	FALSE	FALSE	FALSE	FALSE	FALSE	FALSE	FALSE	FALSE	TRUE	TRUE	TRUE	TRUE	TRUE	TRUE	FALSE	FALSE	FALSE	FALSE	FALSE	FALSE
IPP	1	45694324	45750653	TRUE	FALSE	FALSE	FALSE	FALSE	FALSE	FALSE	FALSE	FALSE	FALSE	FALSE	FALSE	TRUE	TRUE	TRUE	TRUE	TRUE	TRUE	TRUE	FALSE	FALSE	FALSE	FALSE	FALSE
IPP	1	46164383	46216321	TRUE	FALSE	FALSE	FALSE	FALSE	FALSE	FALSE	FALSE	FALSE	FALSE	FALSE	FALSE	TRUE	TRUE	TRUE	TRUE	TRUE	TRUE	TRUE	FALSE	FALSE	FALSE	FALSE	FALSE
ITPR3	6	33588142	33664351	FALSE	FALSE	FALSE	FALSE	FALSE	FALSE	FALSE	FALSE	FALSE	FALSE	FALSE	FALSE	TRUE	TRUE	TRUE	TRUE	TRUE	TRUE	FALSE	FALSE	FALSE	FALSE	FALSE	FALSE
JADE2	5	134524312	134583230	FALSE	FALSE	FALSE	FALSE	FALSE	FALSE	FALSE	FALSE	FALSE	FALSE	FALSE	FALSE	FALSE	FALSE	FALSE	FALSE	FALSE	FALSE	TRUE	TRUE	FALSE	FALSE	FALSE	FALSE
KAT8	16	31114489	31131393	TRUE	FALSE	FALSE	FALSE	FALSE	TRUE	FALSE	FALSE	FALSE	FALSE	FALSE	FALSE	FALSE	FALSE	FALSE	FALSE	FALSE	FALSE	FALSE	TRUE	FALSE	FALSE	FALSE	FALSE
KC6	18	39045747	39212149	FALSE	FALSE	FALSE	FALSE	FALSE	FALSE	FALSE	FALSE	FALSE	FALSE	FALSE	FALSE	TRUE	TRUE	TRUE	TRUE	TRUE	TRUE	FALSE	FALSE	FALSE	FALSE	FALSE	FALSE
KCNU1	8	36784324	36936125	FALSE	FALSE	FALSE	FALSE	FALSE	FALSE	FALSE	FALSE	FALSE	FALSE	FALSE	FALSE	FALSE	FALSE	FALSE	FALSE	FALSE	FALSE	FALSE	TRUE	FALSE	FALSE	FALSE	FALSE
KHK	2	27309615	27309616	FALSE	FALSE	FALSE	FALSE	FALSE	FALSE	FALSE	FALSE	FALSE	FALSE	TRUE	FALSE	FALSE	FALSE	FALSE	FALSE	FALSE	FALSE	FALSE	FALSE	TRUE	TRUE	FALSE	FALSE
KHK	2	27086747	27100762	FALSE	FALSE	FALSE	FALSE	FALSE	FALSE	FALSE	FALSE	FALSE	FALSE	TRUE	FALSE	FALSE	FALSE	FALSE	FALSE	FALSE	FALSE	FALSE	FALSE	TRUE	TRUE	FALSE	FALSE
KIAA1143	3	44737661	44761619	FALSE	FALSE	FALSE	FALSE	FALSE	FALSE	FALSE	FALSE	FALSE	FALSE	FALSE	FALSE	FALSE	FALSE	FALSE	FALSE	FALSE	FALSE	FALSE	TRUE	FALSE	FALSE	FALSE	FALSE
KIF26B	1	245154985	245709432	FALSE	FALSE	FALSE	FALSE	FALSE	FALSE	FALSE	FALSE	FALSE	FALSE	FALSE	FALSE	FALSE	FALSE	FALSE	FALSE	FALSE	FALSE	FALSE	TRUE	FALSE	FALSE	FALSE	FALSE
KIF3B	20	30865467	30922814	FALSE	FALSE	FALSE	FALSE	FALSE	FALSE	FALSE	FALSE	FALSE	FALSE	FALSE	FALSE	TRUE	TRUE	TRUE	TRUE	TRUE	TRUE	FALSE	FALSE	FALSE	FALSE	FALSE	FALSE
KLF7	2	207074137	207167267	FALSE	FALSE	FALSE	FALSE	FALSE	FALSE	FALSE	FALSE	FALSE	FALSE	FALSE	FALSE	FALSE	FALSE	FALSE	FALSE	FALSE	FALSE	TRUE	FALSE	FALSE	FALSE	FALSE	FALSE
KLHDC8B	3	49209044	49213919	FALSE	FALSE	FALSE	FALSE	FALSE	FALSE	FALSE	FALSE	FALSE	FALSE	FALSE	FALSE	TRUE	TRUE	TRUE	TRUE	TRUE	TRUE	FALSE	FALSE	FALSE	FALSE	FALSE	FALSE
KNDC1	10	133160219	133226412	FALSE	FALSE	FALSE	FALSE	FALSE	FALSE	FALSE	FALSE	FALSE	FALSE	FALSE	FALSE	FALSE	FALSE	FALSE	FALSE	FALSE	FALSE	TRUE	FALSE	FALSE	FALSE	FALSE	FALSE
KPNA2	17	66031635	66042958	FALSE	FALSE	FALSE	FALSE	FALSE	FALSE	FALSE	FALSE	FALSE	FALSE	FALSE	FALSE	TRUE	TRUE	TRUE	TRUE	TRUE	TRUE	FALSE	TRUE	FALSE	FALSE	FALSE	FALSE
KPNA2	17	68035636	68047364	FALSE	FALSE	FALSE	FALSE	FALSE	FALSE	FALSE	FALSE	FALSE	FALSE	FALSE	FALSE	TRUE	TRUE	TRUE	TRUE	TRUE	TRUE	FALSE	TRUE	FALSE	FALSE	FALSE	FALSE
LA16c-349E10.1	16	704611	706194	FALSE	FALSE	FALSE	FALSE	FALSE	FALSE	FALSE	FALSE	FALSE	FALSE	FALSE	FALSE	TRUE	TRUE	TRUE	TRUE	TRUE	TRUE	FALSE	FALSE	FALSE	FALSE	FALSE	FALSE
LAMA2	6	128883138	129516566	FALSE	FALSE	FALSE	FALSE	FALSE	FALSE	FALSE	FALSE	FALSE	FALSE	FALSE	FALSE	FALSE	FALSE	FALSE	FALSE	FALSE	FALSE	TRUE	FALSE	FALSE	FALSE	FALSE	FALSE
LAMB2	3	49158547	49170551	FALSE	FALSE	FALSE	FALSE	FALSE	FALSE	FALSE	FALSE	FALSE	FALSE	FALSE	FALSE	TRUE	TRUE	TRUE	TRUE	TRUE	TRUE	FALSE	FALSE	FALSE	FALSE	FALSE	FALSE
LCN10	9	139633913	139637411	FALSE	FALSE	FALSE	FALSE	FALSE	FALSE	FALSE	FALSE	FALSE	FALSE	FALSE	FALSE	TRUE	TRUE	TRUE	TRUE	TRUE	TRUE	FALSE	FALSE	FALSE	FALSE	FALSE	FALSE
LEMD2	6	33771202	33789130	FALSE	FALSE	FALSE	FALSE	FALSE	FALSE	FALSE	FALSE	FALSE	FALSE	FALSE	FALSE	FALSE	FALSE	FALSE	FALSE	FALSE	FALSE	TRUE	FALSE	FALSE	FALSE	FALSE	FALSE
LGALS3	14	55590828	55590829	FALSE	FALSE	FALSE	FALSE	FALSE	FALSE	FALSE	FALSE	FALSE	FALSE	FALSE	FALSE	FALSE	FALSE	FALSE	FALSE	FALSE	FALSE	TRUE	TRUE	FALSE	TRUE	FALSE	TRUE
LGALS3	14	55124110	55124111	FALSE	FALSE	FALSE	FALSE	FALSE	FALSE	FALSE	FALSE	FALSE	FALSE	FALSE	FALSE	FALSE	FALSE	FALSE	FALSE	FALSE	FALSE	TRUE	TRUE	FALSE	TRUE	FALSE	TRUE
LGALS3	14	55124110	55145423	FALSE	FALSE	FALSE	FALSE	FALSE	FALSE	FALSE	FALSE	FALSE	FALSE	FALSE	FALSE	FALSE	FALSE	FALSE	FALSE	FALSE	FALSE	TRUE	TRUE	FALSE	TRUE	FALSE	TRUE
LIME1	20	62367995	62370456	FALSE	FALSE	FALSE	FALSE	FALSE	FALSE	FALSE	FALSE	FALSE	FALSE	FALSE	FALSE	TRUE	TRUE	TRUE	TRUE	TRUE	TRUE	FALSE	FALSE	FALSE	FALSE	FALSE	FALSE
LINC00336	6	33553883	33561115	FALSE	FALSE	FALSE	FALSE	FALSE	FALSE	FALSE	FALSE	FALSE	FALSE	FALSE	FALSE	TRUE	TRUE	TRUE	TRUE	TRUE	TRUE	FALSE	FALSE	FALSE	FALSE	FALSE	FALSE
LINC00674	17	66098049	66111659	FALSE	FALSE	FALSE	FALSE	FALSE	FALSE	FALSE	FALSE	FALSE	FALSE	FALSE	FALSE	TRUE	TRUE	TRUE	TRUE	TRUE	TRUE	FALSE	FALSE	FALSE	FALSE	FALSE	FALSE
LINC01104	2	100824716	100867946	FALSE	FALSE	FALSE	FALSE	FALSE	FALSE	FALSE	FALSE	FALSE	FALSE	FALSE	FALSE	TRUE	TRUE	TRUE	TRUE	TRUE	TRUE	FALSE	FALSE	FALSE	FALSE	FALSE	FALSE
LINC01347	1	243219609	243265046	FALSE	FALSE	FALSE	FALSE	FALSE	FALSE	FALSE	FALSE	FALSE	FALSE	FALSE	FALSE	TRUE	TRUE	TRUE	TRUE	FALSE	TRUE	FALSE	FALSE	FALSE	FALSE	FALSE	FALSE
LINC01347	1	243192814	243215554	FALSE	FALSE	FALSE	FALSE	FALSE	FALSE	FALSE	FALSE	FALSE	FALSE	FALSE	FALSE	TRUE	TRUE	TRUE	TRUE	FALSE	TRUE	FALSE	FALSE	FALSE	FALSE	FALSE	FALSE
LINC01414	8	64599737	65281115	FALSE	FALSE	FALSE	FALSE	FALSE	FALSE	FALSE	FALSE	FALSE	FALSE	FALSE	FALSE	TRUE	TRUE	TRUE	TRUE	TRUE	TRUE	FALSE	FALSE	FALSE	FALSE	FALSE	FALSE
LOC105371795	17	43246167	43248951	FALSE	FALSE	FALSE	FALSE	FALSE	FALSE	FALSE	FALSE	FALSE	FALSE	FALSE	FALSE	TRUE	TRUE	TRUE	TRUE	TRUE	TRUE	FALSE	FALSE	FALSE	FALSE	FALSE	FALSE
LOC124904048	17	66092187	66097615	FALSE	FALSE	FALSE	FALSE	FALSE	FALSE	FALSE	FALSE	FALSE	FALSE	FALSE	FALSE	TRUE	TRUE	TRUE	TRUE	TRUE	TRUE	FALSE	FALSE	FALSE	FALSE	FALSE	FALSE
LRRC23	12	6873569	6914241	TRUE	FALSE	FALSE	FALSE	TRUE	FALSE	FALSE	FALSE	FALSE	FALSE	FALSE	FALSE	FALSE	FALSE	FALSE	FALSE	FALSE	FALSE	FALSE	FALSE	TRUE	FALSE	FALSE	FALSE
MACF1	1	39546988	39952849	FALSE	FALSE	FALSE	FALSE	FALSE	FALSE	FALSE	FALSE	FALSE	FALSE	FALSE	FALSE	TRUE	TRUE	TRUE	TRUE	TRUE	TRUE	FALSE	FALSE	FALSE	FALSE	FALSE	FALSE
MACROD2	20	13995369	16053197	FALSE	FALSE	FALSE	FALSE	FALSE	FALSE	FALSE	FALSE	FALSE	FALSE	FALSE	FALSE	FALSE	FALSE	FALSE	FALSE	FALSE	FALSE	FALSE	FALSE	TRUE	FALSE	FALSE	FALSE
MAD1L1	7	1855430	2272878	FALSE	FALSE	FALSE	FALSE	FALSE	FALSE	FALSE	FALSE	FALSE	FALSE	FALSE	FALSE	TRUE	TRUE	TRUE	TRUE	TRUE	TRUE	FALSE	FALSE	FALSE	FALSE	FALSE	FALSE
MAEA	4	1289887	1340147	FALSE	FALSE	FALSE	FALSE	FALSE	FALSE	FALSE	FALSE	FALSE	FALSE	FALSE	FALSE	FALSE	FALSE	FALSE	FALSE	FALSE	FALSE	FALSE	TRUE	FALSE	FALSE	FALSE	FALSE
MAGI2	7	78017055	79453667	TRUE	FALSE	FALSE	FALSE	FALSE	FALSE	FALSE	FALSE	FALSE	FALSE	TRUE	FALSE	FALSE	FALSE	FALSE	FALSE	FALSE	FALSE	FALSE	FALSE	FALSE	FALSE	FALSE	FALSE
MAPRE3	2	27193480	27250064	FALSE	FALSE	FALSE	FALSE	FALSE	FALSE	FALSE	FALSE	FALSE	FALSE	FALSE	FALSE	TRUE	TRUE	TRUE	TRUE	TRUE	TRUE	FALSE	FALSE	TRUE	FALSE	FALSE	FALSE
MAPRE3	2	26970637	27027219	FALSE	FALSE	FALSE	FALSE	FALSE	FALSE	FALSE	FALSE	FALSE	FALSE	FALSE	FALSE	TRUE	TRUE	TRUE	TRUE	TRUE	TRUE	FALSE	FALSE	TRUE	FALSE	FALSE	FALSE
MAPRE3-AS1	2	27207644	27237480	FALSE	FALSE	FALSE	FALSE	FALSE	FALSE	FALSE	FALSE	FALSE	FALSE	FALSE	FALSE	TRUE	TRUE	TRUE	TRUE	TRUE	TRUE	FALSE	FALSE	FALSE	FALSE	FALSE	FALSE
MAST2	1	46269285	46501796	FALSE	FALSE	FALSE	FALSE	FALSE	FALSE	FALSE	FALSE	FALSE	FALSE	FALSE	FALSE	TRUE	TRUE	TRUE	TRUE	TRUE	TRUE	FALSE	FALSE	FALSE	FALSE	FALSE	FALSE
MC1R	16	89912119	89920973	TRUE	FALSE	FALSE	FALSE	FALSE	FALSE	FALSE	FALSE	FALSE	FALSE	FALSE	FALSE	TRUE	TRUE	TRUE	TRUE	TRUE	TRUE	FALSE	TRUE	FALSE	FALSE	FALSE	FALSE
MC1R	16	89979826	89987385	TRUE	FALSE	FALSE	FALSE	FALSE	FALSE	FALSE	FALSE	FALSE	FALSE	FALSE	FALSE	TRUE	TRUE	TRUE	TRUE	TRUE	TRUE	FALSE	TRUE	FALSE	FALSE	FALSE	FALSE
MEF2B	19	19145567	19192131	FALSE	FALSE	FALSE	FALSE	FALSE	FALSE	FALSE	FALSE	FALSE	FALSE	FALSE	FALSE	FALSE	FALSE	FALSE	FALSE	FALSE	FALSE	TRUE	FALSE	FALSE	FALSE	FALSE	FALSE
MGRN1	16	4616493	4690974	TRUE	FALSE	FALSE	FALSE	FALSE	FALSE	FALSE	FALSE	FALSE	FALSE	FALSE	FALSE	FALSE	FALSE	FALSE	FALSE	FALSE	FALSE	FALSE	FALSE	TRUE	FALSE	FALSE	FALSE
MIPOL1	14	37667118	38021566	FALSE	FALSE	FALSE	FALSE	FALSE	FALSE	FALSE	FALSE	FALSE	FALSE	FALSE	FALSE	TRUE	TRUE	TRUE	TRUE	TRUE	TRUE	FALSE	FALSE	TRUE	FALSE	FALSE	FALSE
MIPOL1	14	37197894	37579125	FALSE	FALSE	FALSE	FALSE	FALSE	FALSE	FALSE	FALSE	FALSE	FALSE	FALSE	FALSE	TRUE	TRUE	TRUE	TRUE	TRUE	TRUE	FALSE	FALSE	TRUE	FALSE	FALSE	FALSE
MIR1307	10	105154010	105154158	FALSE	FALSE	FALSE	FALSE	FALSE	FALSE	FALSE	FALSE	FALSE	FALSE	FALSE	FALSE	TRUE	TRUE	TRUE	TRUE	TRUE	TRUE	FALSE	FALSE	FALSE	FALSE	FALSE	FALSE
MIR140	16	69966984	69967083	FALSE	FALSE	FALSE	FALSE	FALSE	FALSE	FALSE	FALSE	FALSE	FALSE	FALSE	FALSE	TRUE	TRUE	TRUE	TRUE	TRUE	TRUE	FALSE	FALSE	FALSE	FALSE	FALSE	FALSE
MIR26A2	12	58218392	58218475	FALSE	FALSE	FALSE	FALSE	FALSE	FALSE	FALSE	FALSE	FALSE	FALSE	FALSE	FALSE	TRUE	TRUE	TRUE	TRUE	TRUE	TRUE	FALSE	FALSE	FALSE	FALSE	FALSE	FALSE
MIR3143	6	27115405	27115467	FALSE	FALSE	FALSE	FALSE	FALSE	FALSE	FALSE	FALSE	FALSE	FALSE	FALSE	FALSE	TRUE	TRUE	TRUE	TRUE	TRUE	TRUE	FALSE	FALSE	FALSE	FALSE	FALSE	FALSE
MIR3666	7	114293400	114293510	FALSE	FALSE	FALSE	FALSE	FALSE	FALSE	FALSE	FALSE	FALSE	FALSE	FALSE	FALSE	TRUE	TRUE	TRUE	TRUE	TRUE	TRUE	FALSE	FALSE	FALSE	FALSE	FALSE	FALSE
MIR3934	6	33665905	33666011	FALSE	FALSE	FALSE	FALSE	FALSE	FALSE	FALSE	FALSE	FALSE	FALSE	FALSE	FALSE	TRUE	TRUE	TRUE	TRUE	TRUE	TRUE	FALSE	FALSE	FALSE	FALSE	FALSE	FALSE
MIR4271	3	49311553	49311619	FALSE	FALSE	FALSE	FALSE	FALSE	FALSE	FALSE	FALSE	FALSE	FALSE	FALSE	FALSE	TRUE	TRUE	TRUE	TRUE	TRUE	TRUE	FALSE	FALSE	FALSE	FALSE	FALSE	FALSE
MIR4513	15	75081013	75081098	FALSE	FALSE	FALSE	FALSE	FALSE	FALSE	FALSE	FALSE	FALSE	FALSE	FALSE	FALSE	TRUE	TRUE	TRUE	TRUE	TRUE	TRUE	FALSE	FALSE	FALSE	FALSE	FALSE	FALSE
MIR4646	6	31668806	31668868	FALSE	FALSE	FALSE	FALSE	FALSE	FALSE	FALSE	FALSE	FALSE	FALSE	FALSE	FALSE	TRUE	TRUE	TRUE	TRUE	TRUE	TRUE	FALSE	FALSE	FALSE	FALSE	FALSE	FALSE
MIR4655	7	1883816	1883889	FALSE	FALSE	FALSE	FALSE	FALSE	FALSE	FALSE	FALSE	FALSE	FALSE	FALSE	FALSE	TRUE	TRUE	TRUE	TRUE	TRUE	TRUE	FALSE	FALSE	FALSE	FALSE	FALSE	FALSE
MIR548X2	13	66540462	66540561	FALSE	FALSE	FALSE	FALSE	FALSE	FALSE	FALSE	FALSE	FALSE	FALSE	FALSE	FALSE	TRUE	TRUE	TRUE	TRUE	TRUE	TRUE	FALSE	FALSE	FALSE	FALSE	FALSE	FALSE
MIR566	3	50210759	50210852	FALSE	FALSE	FALSE	FALSE	FALSE	FALSE	FALSE	FALSE	FALSE	FALSE	FALSE	FALSE	TRUE	TRUE	TRUE	TRUE	TRUE	TRUE	FALSE	FALSE	FALSE	FALSE	FALSE	FALSE
MKRN1	7	140152840	140152841	FALSE	FALSE	FALSE	FALSE	FALSE	FALSE	FALSE	FALSE	FALSE	FALSE	FALSE	FALSE	FALSE	FALSE	FALSE	FALSE	FALSE	FALSE	FALSE	FALSE	FALSE	TRUE	FALSE	FALSE
MLLT10	10	21813604	22032559	FALSE	FALSE	FALSE	FALSE	FALSE	FALSE	FALSE	FALSE	FALSE	FALSE	FALSE	FALSE	TRUE	TRUE	TRUE	TRUE	TRUE	TRUE	TRUE	TRUE	FALSE	FALSE	FALSE	FALSE
MLLT10	10	21524646	21743630	FALSE	FALSE	FALSE	FALSE	FALSE	FALSE	FALSE	FALSE	FALSE	FALSE	FALSE	FALSE	TRUE	TRUE	TRUE	TRUE	TRUE	TRUE	TRUE	TRUE	FALSE	FALSE	FALSE	FALSE
MON1A	3	49946295	49967606	FALSE	FALSE	FALSE	FALSE	FALSE	FALSE	FALSE	FALSE	FALSE	FALSE	FALSE	FALSE	TRUE	TRUE	TRUE	TRUE	TRUE	TRUE	FALSE	FALSE	FALSE	FALSE	FALSE	FALSE
MON1B	16	77190835	77202398	FALSE	FALSE	FALSE	FALSE	FALSE	FALSE	FALSE	FALSE	FALSE	FALSE	FALSE	FALSE	FALSE	FALSE	FALSE	FALSE	FALSE	FALSE	FALSE	FALSE	TRUE	FALSE	FALSE	FALSE
MPHOSPH9	12	123638762	123717670	FALSE	FALSE	FALSE	FALSE	FALSE	FALSE	FALSE	FALSE	FALSE	FALSE	FALSE	FALSE	TRUE	TRUE	TRUE	TRUE	TRUE	TRUE	FALSE	FALSE	FALSE	FALSE	FALSE	FALSE
MPRIPP1	3	44621430	44622518	FALSE	FALSE	FALSE	FALSE	FALSE	FALSE	FALSE	FALSE	FALSE	FALSE	FALSE	FALSE	TRUE	TRUE	TRUE	TRUE	TRUE	TRUE	FALSE	FALSE	FALSE	FALSE	FALSE	FALSE
MRPS14	1	174982094	174992561	FALSE	FALSE	FALSE	FALSE	FALSE	FALSE	FALSE	FALSE	FALSE	FALSE	FALSE	FALSE	TRUE	TRUE	TRUE	TRUE	TRUE	TRUE	FALSE	FALSE	FALSE	FALSE	FALSE	FALSE
MST1	3	49721380	49726486	FALSE	FALSE	FALSE	FALSE	FALSE	FALSE	FALSE	FALSE	FALSE	FALSE	FALSE	FALSE	TRUE	TRUE	TRUE	TRUE	TRUE	TRUE	FALSE	FALSE	FALSE	FALSE	FALSE	FALSE
MST1R	3	49924435	49941306	FALSE	FALSE	FALSE	FALSE	FALSE	FALSE	FALSE	FALSE	FALSE	FALSE	FALSE	FALSE	TRUE	TRUE	TRUE	TRUE	TRUE	TRUE	FALSE	FALSE	FALSE	FALSE	FALSE	FALSE
MTRFR	12	123717463	123742506	FALSE	FALSE	FALSE	FALSE	FALSE	FALSE	FALSE	FALSE	FALSE	FALSE	FALSE	FALSE	TRUE	TRUE	TRUE	TRUE	TRUE	TRUE	TRUE	FALSE	FALSE	FALSE	FALSE	FALSE
MTRFR	12	123233385	123258079	FALSE	FALSE	FALSE	FALSE	FALSE	FALSE	FALSE	FALSE	FALSE	FALSE	FALSE	FALSE	TRUE	TRUE	TRUE	TRUE	TRUE	TRUE	TRUE	FALSE	FALSE	FALSE	FALSE	FALSE
MVD	16	88651935	88663161	FALSE	FALSE	FALSE	FALSE	FALSE	FALSE	FALSE	FALSE	FALSE	FALSE	FALSE	FALSE	FALSE	FALSE	FALSE	FALSE	FALSE	FALSE	FALSE	FALSE	TRUE	FALSE	FALSE	FALSE
NASP	1	46049660	46084576	FALSE	FALSE	FALSE	FALSE	FALSE	FALSE	FALSE	FALSE	FALSE	FALSE	FALSE	FALSE	TRUE	TRUE	TRUE	TRUE	TRUE	TRUE	FALSE	FALSE	FALSE	FALSE	FALSE	FALSE
NCK1	3	136581050	136668665	FALSE	FALSE	FALSE	FALSE	FALSE	FALSE	FALSE	FALSE	FALSE	FALSE	FALSE	FALSE	TRUE	TRUE	TRUE	TRUE	TRUE	TRUE	TRUE	FALSE	TRUE	FALSE	FALSE	FALSE
NCK1	3	136862208	136951606	FALSE	FALSE	FALSE	FALSE	FALSE	FALSE	FALSE	FALSE	FALSE	FALSE	FALSE	FALSE	TRUE	TRUE	TRUE	TRUE	TRUE	TRUE	TRUE	FALSE	TRUE	FALSE	FALSE	FALSE
NDUFA2	5	140638740	140647771	FALSE	FALSE	FALSE	FALSE	FALSE	FALSE	FALSE	FALSE	FALSE	FALSE	FALSE	FALSE	FALSE	FALSE	FALSE	FALSE	FALSE	FALSE	TRUE	FALSE	FALSE	FALSE	FALSE	FALSE
NDUFAF3	3	49057892	49060928	FALSE	FALSE	FALSE	FALSE	FALSE	FALSE	FALSE	FALSE	FALSE	FALSE	FALSE	FALSE	TRUE	TRUE	TRUE	TRUE	TRUE	TRUE	FALSE	FALSE	FALSE	FALSE	FALSE	FALSE
NDUFAF4P4	1	174818805	174819306	FALSE	FALSE	FALSE	FALSE	FALSE	FALSE	FALSE	FALSE	FALSE	FALSE	FALSE	FALSE	TRUE	TRUE	TRUE	TRUE	TRUE	TRUE	FALSE	FALSE	FALSE	FALSE	FALSE	FALSE
NECAB1	8	90791741	90959393	FALSE	FALSE	FALSE	FALSE	FALSE	FALSE	FALSE	FALSE	FALSE	FALSE	FALSE	FALSE	FALSE	FALSE	FALSE	FALSE	FALSE	FALSE	FALSE	FALSE	TRUE	FALSE	FALSE	FALSE
NEK6	9	124257606	124353307	FALSE	FALSE	FALSE	FALSE	FALSE	FALSE	FALSE	FALSE	FALSE	FALSE	FALSE	FALSE	FALSE	FALSE	FALSE	FALSE	FALSE	FALSE	FALSE	TRUE	FALSE	FALSE	FALSE	FALSE
NICN1	3	49460379	49466759	FALSE	FALSE	FALSE	FALSE	FALSE	FALSE	FALSE	FALSE	FALSE	FALSE	FALSE	FALSE	TRUE	TRUE	TRUE	TRUE	TRUE	TRUE	FALSE	FALSE	FALSE	FALSE	FALSE	FALSE
NKX1-1	4	1402932	1406442	FALSE	FALSE	FALSE	FALSE	FALSE	FALSE	FALSE	FALSE	FALSE	FALSE	FALSE	FALSE	FALSE	FALSE	FALSE	FALSE	FALSE	FALSE	TRUE	FALSE	FALSE	FALSE	FALSE	FALSE
NLGN1	3	173396284	174294372	FALSE	FALSE	FALSE	FALSE	FALSE	FALSE	FALSE	FALSE	FALSE	FALSE	FALSE	FALSE	FALSE	FALSE	FALSE	FALSE	FALSE	FALSE	FALSE	TRUE	FALSE	FALSE	FALSE	FALSE
NMT1	17	44957992	44957993	FALSE	FALSE	FALSE	FALSE	FALSE	FALSE	FALSE	FALSE	FALSE	FALSE	FALSE	FALSE	FALSE	FALSE	FALSE	FALSE	FALSE	FALSE	FALSE	FALSE	FALSE	FALSE	TRUE	FALSE
NOL4L	20	31030862	31172692	FALSE	FALSE	FALSE	FALSE	FALSE	FALSE	FALSE	FALSE	FALSE	FALSE	FALSE	FALSE	TRUE	TRUE	TRUE	TRUE	TRUE	TRUE	FALSE	FALSE	FALSE	FALSE	FALSE	FALSE
NOL4L-DT	20	31152794	31196695	FALSE	FALSE	FALSE	FALSE	FALSE	FALSE	FALSE	FALSE	FALSE	FALSE	FALSE	FALSE	TRUE	TRUE	TRUE	TRUE	TRUE	TRUE	FALSE	FALSE	FALSE	FALSE	FALSE	FALSE
NOP14	4	2937933	2963406	FALSE	FALSE	FALSE	FALSE	FALSE	FALSE	FALSE	FALSE	FALSE	FALSE	FALSE	FALSE	FALSE	FALSE	FALSE	FALSE	FALSE	FALSE	TRUE	TRUE	FALSE	FALSE	FALSE	FALSE
NPC1	18	23506184	23586506	TRUE	FALSE	FALSE	FALSE	FALSE	FALSE	FALSE	FALSE	FALSE	FALSE	FALSE	FALSE	FALSE	FALSE	FALSE	FALSE	FALSE	FALSE	TRUE	FALSE	FALSE	FALSE	FALSE	FALSE
NR2F1	5	93583222	93594611	FALSE	FALSE	FALSE	FALSE	FALSE	FALSE	FALSE	FALSE	FALSE	FALSE	FALSE	FALSE	FALSE	FALSE	FALSE	FALSE	FALSE	FALSE	TRUE	FALSE	FALSE	FALSE	FALSE	FALSE
NT5C2	10	103087185	103277605	FALSE	FALSE	FALSE	FALSE	FALSE	FALSE	FALSE	FALSE	FALSE	FALSE	FALSE	FALSE	FALSE	FALSE	FALSE	FALSE	FALSE	FALSE	FALSE	TRUE	TRUE	FALSE	FALSE	FALSE
NUCB2	11	17208153	17349980	FALSE	FALSE	FALSE	FALSE	FALSE	FALSE	FALSE	FALSE	FALSE	FALSE	FALSE	FALSE	FALSE	FALSE	FALSE	FALSE	FALSE	FALSE	FALSE	FALSE	TRUE	FALSE	FALSE	FALSE
OGFOD2	12	123459127	123464590	FALSE	FALSE	FALSE	FALSE	FALSE	FALSE	FALSE	FALSE	FALSE	FALSE	FALSE	FALSE	TRUE	TRUE	TRUE	TRUE	TRUE	TRUE	FALSE	FALSE	TRUE	FALSE	FALSE	FALSE
OGFOD2	12	122974580	122980043	FALSE	FALSE	FALSE	FALSE	FALSE	FALSE	FALSE	FALSE	FALSE	FALSE	FALSE	FALSE	TRUE	TRUE	TRUE	TRUE	TRUE	TRUE	FALSE	FALSE	TRUE	FALSE	FALSE	FALSE
OLFML2A	9	124777133	124814885	TRUE	FALSE	FALSE	FALSE	FALSE	FALSE	FALSE	FALSE	FALSE	FALSE	FALSE	FALSE	FALSE	FALSE	FALSE	FALSE	FALSE	FALSE	FALSE	FALSE	FALSE	FALSE	FALSE	FALSE
OR2U2P	6	29236239	29237198	FALSE	FALSE	FALSE	FALSE	FALSE	FALSE	FALSE	FALSE	FALSE	FALSE	FALSE	FALSE	TRUE	TRUE	TRUE	TRUE	TRUE	TRUE	FALSE	FALSE	FALSE	FALSE	FALSE	FALSE
OSBP2	22	30693782	30907824	FALSE	FALSE	FALSE	FALSE	FALSE	FALSE	FALSE	FALSE	FALSE	FALSE	FALSE	FALSE	FALSE	FALSE	FALSE	FALSE	FALSE	FALSE	TRUE	FALSE	FALSE	FALSE	FALSE	FALSE
OST4	2	27293340	27294641	FALSE	FALSE	FALSE	FALSE	FALSE	FALSE	FALSE	FALSE	FALSE	FALSE	FALSE	FALSE	TRUE	TRUE	TRUE	TRUE	TRUE	TRUE	FALSE	TRUE	FALSE	FALSE	FALSE	FALSE
OST4	2	27070472	27071654	FALSE	FALSE	FALSE	FALSE	FALSE	FALSE	FALSE	FALSE	FALSE	FALSE	FALSE	FALSE	TRUE	TRUE	TRUE	TRUE	TRUE	TRUE	FALSE	TRUE	FALSE	FALSE	FALSE	FALSE
P2RY11	19	10111693	10115372	FALSE	FALSE	FALSE	FALSE	FALSE	FALSE	FALSE	FALSE	FALSE	FALSE	FALSE	FALSE	FALSE	FALSE	FALSE	FALSE	FALSE	FALSE	FALSE	TRUE	FALSE	FALSE	FALSE	FALSE
P3R3URF-PIK3R3	1	46509333	46642160	FALSE	FALSE	FALSE	FALSE	FALSE	FALSE	FALSE	FALSE	FALSE	FALSE	FALSE	FALSE	TRUE	TRUE	TRUE	TRUE	TRUE	TRUE	FALSE	FALSE	FALSE	FALSE	FALSE	FALSE
PACRG	6	162727132	163315500	FALSE	FALSE	FALSE	FALSE	FALSE	FALSE	FALSE	FALSE	FALSE	FALSE	FALSE	FALSE	FALSE	FALSE	FALSE	FALSE	FALSE	FALSE	FALSE	TRUE	FALSE	FALSE	FALSE	FALSE
PACSIN1	6	34433838	34503008	FALSE	FALSE	FALSE	FALSE	FALSE	FALSE	FALSE	FALSE	FALSE	FALSE	FALSE	FALSE	TRUE	TRUE	TRUE	TRUE	TRUE	TRUE	FALSE	FALSE	FALSE	FALSE	FALSE	FALSE
PAM	5	102753981	102753982	FALSE	FALSE	FALSE	FALSE	FALSE	FALSE	FALSE	FALSE	FALSE	FALSE	FALSE	FALSE	FALSE	FALSE	FALSE	FALSE	FALSE	FALSE	FALSE	FALSE	FALSE	FALSE	FALSE	TRUE
PCCB	3	135969148	136056738	FALSE	FALSE	FALSE	FALSE	FALSE	FALSE	FALSE	FALSE	FALSE	FALSE	FALSE	FALSE	TRUE	TRUE	TRUE	TRUE	TRUE	TRUE	FALSE	FALSE	FALSE	FALSE	FALSE	FALSE
PCDH8P1	13	53774116	53776888	FALSE	FALSE	FALSE	FALSE	FALSE	FALSE	FALSE	FALSE	FALSE	FALSE	FALSE	FALSE	TRUE	TRUE	TRUE	TRUE	TRUE	TRUE	FALSE	FALSE	FALSE	FALSE	FALSE	FALSE
PCDHA1	5	140786136	141012347	FALSE	FALSE	FALSE	FALSE	TRUE	FALSE	FALSE	FALSE	FALSE	FALSE	FALSE	FALSE	FALSE	FALSE	FALSE	FALSE	FALSE	FALSE	FALSE	FALSE	FALSE	FALSE	FALSE	FALSE
PCDHA10	5	140855883	141012347	FALSE	FALSE	FALSE	FALSE	FALSE	FALSE	FALSE	FALSE	FALSE	FALSE	FALSE	FALSE	FALSE	FALSE	FALSE	FALSE	FALSE	FALSE	TRUE	TRUE	FALSE	FALSE	FALSE	FALSE
PCDHA13	5	140882124	141012347	FALSE	FALSE	FALSE	FALSE	FALSE	FALSE	FALSE	FALSE	FALSE	FALSE	FALSE	FALSE	FALSE	FALSE	FALSE	FALSE	FALSE	FALSE	FALSE	TRUE	FALSE	FALSE	FALSE	FALSE
PCDHA3	5	140180613	140391929	FALSE	FALSE	FALSE	FALSE	FALSE	FALSE	FALSE	FALSE	FALSE	FALSE	FALSE	FALSE	TRUE	TRUE	TRUE	TRUE	TRUE	TRUE	FALSE	FALSE	FALSE	FALSE	FALSE	FALSE
PCDHA4	5	140186659	140391929	FALSE	FALSE	FALSE	FALSE	FALSE	FALSE	FALSE	FALSE	FALSE	FALSE	FALSE	FALSE	TRUE	TRUE	TRUE	TRUE	TRUE	TRUE	FALSE	FALSE	FALSE	FALSE	FALSE	FALSE
PCDHA7	5	140213969	140391929	FALSE	FALSE	FALSE	FALSE	FALSE	FALSE	FALSE	FALSE	FALSE	FALSE	FALSE	FALSE	TRUE	TRUE	TRUE	TRUE	TRUE	TRUE	FALSE	FALSE	FALSE	FALSE	FALSE	FALSE
PCSK1	5	96390333	96390334	FALSE	FALSE	FALSE	FALSE	FALSE	FALSE	FALSE	FALSE	FALSE	FALSE	FALSE	FALSE	FALSE	FALSE	FALSE	FALSE	FALSE	FALSE	FALSE	FALSE	FALSE	FALSE	TRUE	FALSE
PDXDC2P	16	70044654	70099848	FALSE	FALSE	FALSE	FALSE	FALSE	FALSE	FALSE	FALSE	FALSE	FALSE	FALSE	FALSE	TRUE	TRUE	TRUE	TRUE	TRUE	TRUE	FALSE	FALSE	FALSE	FALSE	FALSE	FALSE
PGM3	6	83870869	83870870	FALSE	FALSE	FALSE	FALSE	FALSE	FALSE	FALSE	FALSE	FALSE	FALSE	FALSE	FALSE	FALSE	FALSE	FALSE	FALSE	FALSE	FALSE	FALSE	FALSE	FALSE	TRUE	FALSE	FALSE
PIGQ	16	566995	584109	FALSE	FALSE	FALSE	FALSE	FALSE	FALSE	FALSE	FALSE	FALSE	FALSE	FALSE	FALSE	FALSE	FALSE	FALSE	FALSE	FALSE	FALSE	FALSE	FALSE	TRUE	FALSE	FALSE	FALSE
PIK3R3	1	46040140	46133036	FALSE	FALSE	FALSE	FALSE	FALSE	FALSE	FALSE	FALSE	FALSE	FALSE	FALSE	FALSE	FALSE	FALSE	FALSE	FALSE	FALSE	FALSE	FALSE	TRUE	FALSE	FALSE	FALSE	FALSE
PITPNM2	12	123468027	123595042	FALSE	FALSE	FALSE	FALSE	FALSE	FALSE	FALSE	FALSE	FALSE	FALSE	FALSE	FALSE	TRUE	TRUE	TRUE	TRUE	TRUE	TRUE	FALSE	FALSE	FALSE	FALSE	FALSE	FALSE
PITPNM2-AS1	12	123565931	123569291	FALSE	FALSE	FALSE	FALSE	FALSE	FALSE	FALSE	FALSE	FALSE	FALSE	FALSE	FALSE	TRUE	TRUE	TRUE	TRUE	TRUE	TRUE	FALSE	FALSE	FALSE	FALSE	FALSE	FALSE
PLCB2	15	40278176	40307935	FALSE	FALSE	FALSE	FALSE	FALSE	FALSE	FALSE	FALSE	FALSE	FALSE	FALSE	FALSE	FALSE	FALSE	FALSE	FALSE	FALSE	FALSE	FALSE	FALSE	TRUE	FALSE	FALSE	FALSE
PLEKHA5	12	19282648	19282649	FALSE	FALSE	FALSE	FALSE	FALSE	FALSE	FALSE	FALSE	FALSE	FALSE	FALSE	FALSE	FALSE	FALSE	FALSE	FALSE	FALSE	FALSE	FALSE	FALSE	FALSE	TRUE	FALSE	FALSE
PLXNA2	1	208022242	208244384	FALSE	FALSE	FALSE	FALSE	FALSE	FALSE	FALSE	FALSE	FALSE	FALSE	FALSE	FALSE	FALSE	FALSE	FALSE	FALSE	FALSE	FALSE	FALSE	FALSE	TRUE	FALSE	FALSE	FALSE
POLR3KP1	13	59645596	59645937	FALSE	FALSE	FALSE	FALSE	FALSE	FALSE	FALSE	FALSE	FALSE	FALSE	FALSE	FALSE	TRUE	TRUE	TRUE	TRUE	TRUE	TRUE	FALSE	FALSE	FALSE	FALSE	FALSE	FALSE
PPP2R3A	3	135684515	135866733	FALSE	FALSE	FALSE	FALSE	FALSE	FALSE	FALSE	FALSE	FALSE	FALSE	FALSE	FALSE	TRUE	TRUE	TRUE	TRUE	TRUE	TRUE	FALSE	FALSE	FALSE	FALSE	FALSE	FALSE
PPP6C	9	125146573	125189939	TRUE	FALSE	FALSE	FALSE	FALSE	FALSE	FALSE	FALSE	FALSE	FALSE	FALSE	FALSE	TRUE	TRUE	TRUE	TRUE	TRUE	TRUE	FALSE	FALSE	TRUE	FALSE	FALSE	FALSE
PPP6C	9	127908852	127952218	TRUE	FALSE	FALSE	FALSE	FALSE	FALSE	FALSE	FALSE	FALSE	FALSE	FALSE	FALSE	TRUE	TRUE	TRUE	TRUE	TRUE	TRUE	FALSE	FALSE	TRUE	FALSE	FALSE	FALSE
PPT2-EGFL8	6	32121999	32139755	FALSE	FALSE	FALSE	FALSE	FALSE	FALSE	FALSE	FALSE	FALSE	FALSE	FALSE	FALSE	TRUE	TRUE	TRUE	TRUE	TRUE	TRUE	FALSE	FALSE	FALSE	FALSE	FALSE	FALSE
PRC1	15	91509268	91538859	FALSE	FALSE	FALSE	FALSE	FALSE	FALSE	FALSE	FALSE	FALSE	FALSE	FALSE	FALSE	TRUE	TRUE	TRUE	TRUE	TRUE	TRUE	FALSE	FALSE	FALSE	FALSE	FALSE	FALSE
PRC1-AS1	15	91509575	91531854	FALSE	FALSE	FALSE	FALSE	FALSE	FALSE	FALSE	FALSE	FALSE	FALSE	FALSE	FALSE	TRUE	TRUE	TRUE	TRUE	TRUE	TRUE	FALSE	FALSE	FALSE	FALSE	FALSE	FALSE
PRDM8	4	80183879	80204329	FALSE	FALSE	FALSE	FALSE	FALSE	FALSE	FALSE	FALSE	FALSE	FALSE	FALSE	FALSE	FALSE	FALSE	FALSE	FALSE	FALSE	FALSE	FALSE	TRUE	FALSE	FALSE	FALSE	FALSE
PREB	2	27353624	27357543	FALSE	FALSE	FALSE	FALSE	FALSE	FALSE	FALSE	FALSE	FALSE	FALSE	FALSE	FALSE	TRUE	TRUE	TRUE	TRUE	TRUE	TRUE	FALSE	FALSE	FALSE	FALSE	FALSE	FALSE
PRKAR2A	3	48784012	48885279	FALSE	FALSE	FALSE	FALSE	FALSE	FALSE	FALSE	FALSE	FALSE	FALSE	FALSE	FALSE	TRUE	TRUE	TRUE	TRUE	TRUE	TRUE	FALSE	FALSE	FALSE	FALSE	FALSE	FALSE
PRPS1P2	9	127912932	127913868	FALSE	FALSE	FALSE	FALSE	FALSE	FALSE	FALSE	FALSE	FALSE	FALSE	FALSE	FALSE	TRUE	TRUE	TRUE	TRUE	TRUE	TRUE	FALSE	FALSE	FALSE	FALSE	FALSE	FALSE
PRSS16	6	27247701	27256624	FALSE	FALSE	FALSE	FALSE	FALSE	FALSE	FALSE	FALSE	FALSE	FALSE	FALSE	FALSE	FALSE	FALSE	FALSE	FALSE	FALSE	FALSE	TRUE	TRUE	FALSE	FALSE	FALSE	FALSE
PSMB1	6	170535120	170535121	FALSE	FALSE	FALSE	FALSE	FALSE	FALSE	FALSE	FALSE	FALSE	FALSE	FALSE	FALSE	FALSE	FALSE	FALSE	FALSE	FALSE	FALSE	FALSE	FALSE	FALSE	FALSE	TRUE	FALSE
PTGES3P4	10	104605352	104605707	FALSE	FALSE	FALSE	FALSE	FALSE	FALSE	FALSE	FALSE	FALSE	FALSE	FALSE	FALSE	TRUE	TRUE	TRUE	TRUE	TRUE	TRUE	FALSE	FALSE	FALSE	FALSE	FALSE	FALSE
PTK2	8	141667999	142011412	FALSE	FALSE	FALSE	FALSE	FALSE	FALSE	FALSE	FALSE	FALSE	FALSE	FALSE	FALSE	TRUE	TRUE	TRUE	TRUE	TRUE	TRUE	FALSE	FALSE	FALSE	FALSE	FALSE	FALSE
PTPRO	12	15322257	15602175	FALSE	FALSE	FALSE	FALSE	FALSE	FALSE	FALSE	FALSE	FALSE	FALSE	FALSE	FALSE	FALSE	FALSE	FALSE	FALSE	FALSE	FALSE	TRUE	FALSE	FALSE	FALSE	FALSE	FALSE
PXK	3	58332880	58426127	FALSE	FALSE	FALSE	FALSE	FALSE	FALSE	FALSE	FALSE	FALSE	FALSE	FALSE	FALSE	FALSE	FALSE	FALSE	FALSE	FALSE	FALSE	FALSE	FALSE	TRUE	FALSE	FALSE	FALSE
QRICH1	3	49067140	49131796	FALSE	FALSE	FALSE	FALSE	FALSE	FALSE	FALSE	FALSE	FALSE	FALSE	FALSE	FALSE	TRUE	TRUE	TRUE	TRUE	TRUE	TRUE	FALSE	FALSE	FALSE	FALSE	FALSE	FALSE
RAB40C	16	589357	629272	FALSE	FALSE	FALSE	FALSE	FALSE	FALSE	FALSE	FALSE	FALSE	FALSE	FALSE	FALSE	FALSE	FALSE	FALSE	FALSE	FALSE	FALSE	FALSE	FALSE	TRUE	FALSE	FALSE	FALSE
RAB5B	12	56367697	56390467	FALSE	FALSE	FALSE	FALSE	FALSE	FALSE	FALSE	FALSE	FALSE	FALSE	FALSE	FALSE	TRUE	TRUE	TRUE	TRUE	TRUE	TRUE	FALSE	FALSE	FALSE	FALSE	FALSE	FALSE
RABGAP1L	1	174128548	174964445	FALSE	FALSE	FALSE	FALSE	FALSE	FALSE	FALSE	FALSE	FALSE	FALSE	FALSE	FALSE	TRUE	TRUE	TRUE	TRUE	TRUE	TRUE	FALSE	TRUE	TRUE	FALSE	FALSE	FALSE
RABGAP1L	1	174159410	174995308	FALSE	FALSE	FALSE	FALSE	FALSE	FALSE	FALSE	FALSE	FALSE	FALSE	FALSE	FALSE	TRUE	TRUE	TRUE	TRUE	TRUE	TRUE	FALSE	TRUE	TRUE	FALSE	FALSE	FALSE
RABGAP1L-DT	1	174084438	174129142	FALSE	FALSE	FALSE	FALSE	FALSE	FALSE	FALSE	FALSE	FALSE	FALSE	FALSE	FALSE	TRUE	TRUE	TRUE	TRUE	TRUE	TRUE	FALSE	FALSE	FALSE	FALSE	FALSE	FALSE
RANBP17	5	170861870	171300015	TRUE	FALSE	FALSE	FALSE	FALSE	FALSE	FALSE	FALSE	FALSE	FALSE	FALSE	FALSE	FALSE	FALSE	FALSE	FALSE	FALSE	FALSE	FALSE	TRUE	FALSE	FALSE	FALSE	FALSE
RBM5	3	50126341	50156454	FALSE	FALSE	FALSE	FALSE	FALSE	FALSE	FALSE	FALSE	FALSE	FALSE	FALSE	FALSE	TRUE	TRUE	TRUE	TRUE	TRUE	TRUE	FALSE	FALSE	FALSE	FALSE	FALSE	FALSE
RBM5-AS1	3	50137036	50138421	FALSE	FALSE	FALSE	FALSE	FALSE	FALSE	FALSE	FALSE	FALSE	FALSE	FALSE	FALSE	TRUE	TRUE	TRUE	TRUE	TRUE	TRUE	FALSE	FALSE	FALSE	FALSE	FALSE	FALSE
RBM6	3	49940007	50100045	FALSE	FALSE	TRUE	FALSE	FALSE	FALSE	FALSE	FALSE	FALSE	FALSE	FALSE	FALSE	TRUE	TRUE	TRUE	TRUE	TRUE	TRUE	FALSE	FALSE	FALSE	FALSE	FALSE	FALSE
RBM6	3	49977440	50114685	FALSE	FALSE	TRUE	FALSE	FALSE	FALSE	FALSE	FALSE	FALSE	FALSE	FALSE	FALSE	TRUE	TRUE	TRUE	TRUE	TRUE	TRUE	FALSE	FALSE	FALSE	FALSE	FALSE	FALSE
RELB	19	45001461	45001462	FALSE	FALSE	FALSE	FALSE	FALSE	FALSE	FALSE	FALSE	FALSE	FALSE	FALSE	FALSE	FALSE	FALSE	FALSE	FALSE	FALSE	FALSE	FALSE	FALSE	FALSE	FALSE	TRUE	FALSE
REV3L	6	111620234	111804918	FALSE	FALSE	FALSE	FALSE	FALSE	FALSE	FALSE	FALSE	FALSE	FALSE	FALSE	FALSE	TRUE	TRUE	TRUE	TRUE	TRUE	TRUE	FALSE	FALSE	FALSE	FALSE	FALSE	FALSE
RGS12	4	3293021	3439913	FALSE	FALSE	FALSE	FALSE	FALSE	FALSE	FALSE	FALSE	FALSE	FALSE	FALSE	FALSE	FALSE	FALSE	FALSE	FALSE	FALSE	FALSE	FALSE	TRUE	FALSE	FALSE	FALSE	FALSE
RHBDL1	16	675671	678268	FALSE	FALSE	FALSE	FALSE	FALSE	FALSE	FALSE	FALSE	FALSE	FALSE	FALSE	FALSE	FALSE	FALSE	FALSE	FALSE	FALSE	FALSE	TRUE	TRUE	FALSE	FALSE	FALSE	FALSE
RHOA	3	49396578	49449635	FALSE	FALSE	FALSE	FALSE	FALSE	FALSE	FALSE	FALSE	FALSE	FALSE	FALSE	FALSE	TRUE	TRUE	TRUE	TRUE	TRUE	TRUE	FALSE	FALSE	FALSE	FALSE	FALSE	FALSE
RHOA-IT1	3	49402578	49404439	FALSE	FALSE	FALSE	FALSE	FALSE	FALSE	FALSE	FALSE	FALSE	FALSE	FALSE	FALSE	TRUE	TRUE	TRUE	TRUE	TRUE	TRUE	FALSE	FALSE	FALSE	FALSE	FALSE	FALSE
RHOT2	16	718086	718087	FALSE	FALSE	FALSE	FALSE	FALSE	FALSE	FALSE	FALSE	FALSE	FALSE	FALSE	FALSE	TRUE	TRUE	TRUE	TRUE	TRUE	TRUE	FALSE	TRUE	TRUE	TRUE	FALSE	FALSE
RHOT2	16	718086	724174	FALSE	FALSE	FALSE	FALSE	FALSE	FALSE	FALSE	FALSE	FALSE	FALSE	FALSE	FALSE	TRUE	TRUE	TRUE	TRUE	TRUE	TRUE	FALSE	TRUE	TRUE	TRUE	FALSE	FALSE
RHOT2	16	668105	674174	FALSE	FALSE	FALSE	FALSE	FALSE	FALSE	FALSE	FALSE	FALSE	FALSE	FALSE	FALSE	TRUE	TRUE	TRUE	TRUE	TRUE	TRUE	FALSE	TRUE	TRUE	TRUE	FALSE	FALSE
RMC1	18	23503470	23531822	TRUE	FALSE	FALSE	FALSE	FALSE	FALSE	FALSE	FALSE	FALSE	FALSE	FALSE	FALSE	FALSE	FALSE	FALSE	FALSE	FALSE	FALSE	FALSE	FALSE	FALSE	FALSE	FALSE	FALSE
RN7SL200P	6	34653134	34653419	FALSE	FALSE	FALSE	FALSE	FALSE	FALSE	FALSE	FALSE	FALSE	FALSE	FALSE	FALSE	TRUE	TRUE	TRUE	TRUE	TRUE	TRUE	FALSE	FALSE	FALSE	FALSE	FALSE	FALSE
RN7SL217P	3	49900819	49901093	FALSE	FALSE	FALSE	FALSE	FALSE	FALSE	FALSE	FALSE	FALSE	FALSE	FALSE	FALSE	TRUE	TRUE	TRUE	TRUE	TRUE	TRUE	FALSE	FALSE	FALSE	FALSE	FALSE	FALSE
RN7SL279P	16	70309972	70310251	FALSE	FALSE	FALSE	FALSE	FALSE	FALSE	FALSE	FALSE	FALSE	FALSE	FALSE	FALSE	TRUE	TRUE	TRUE	TRUE	TRUE	TRUE	FALSE	FALSE	FALSE	FALSE	FALSE	FALSE
RN7SL375P	13	60608601	60608896	FALSE	FALSE	FALSE	FALSE	FALSE	FALSE	FALSE	FALSE	FALSE	FALSE	FALSE	FALSE	TRUE	TRUE	TRUE	TRUE	TRUE	TRUE	FALSE	FALSE	FALSE	FALSE	FALSE	FALSE
RN7SL622P	17	65973814	65974084	FALSE	FALSE	FALSE	FALSE	FALSE	FALSE	FALSE	FALSE	FALSE	FALSE	FALSE	FALSE	TRUE	TRUE	TRUE	TRUE	TRUE	TRUE	FALSE	FALSE	FALSE	FALSE	FALSE	FALSE
RNF123	3	49689538	49721529	FALSE	FALSE	FALSE	FALSE	TRUE	FALSE	FALSE	FALSE	FALSE	TRUE	FALSE	FALSE	TRUE	TRUE	TRUE	TRUE	TRUE	TRUE	FALSE	FALSE	FALSE	FALSE	FALSE	FALSE
RNF123	3	49726932	49758960	FALSE	FALSE	FALSE	FALSE	TRUE	FALSE	FALSE	FALSE	FALSE	TRUE	FALSE	FALSE	TRUE	TRUE	TRUE	TRUE	TRUE	TRUE	FALSE	FALSE	FALSE	FALSE	FALSE	FALSE
RNF212	4	1056250	1113564	FALSE	FALSE	FALSE	FALSE	FALSE	FALSE	FALSE	FALSE	FALSE	FALSE	FALSE	FALSE	FALSE	FALSE	FALSE	FALSE	FALSE	FALSE	TRUE	FALSE	FALSE	FALSE	FALSE	FALSE
RNF5	6	32146131	32148570	FALSE	FALSE	FALSE	FALSE	FALSE	FALSE	FALSE	FALSE	FALSE	FALSE	FALSE	FALSE	TRUE	TRUE	TRUE	TRUE	TRUE	TRUE	FALSE	FALSE	FALSE	FALSE	FALSE	FALSE
RNU4-82P	9	127649689	127649828	FALSE	FALSE	FALSE	FALSE	FALSE	FALSE	FALSE	FALSE	FALSE	FALSE	FALSE	FALSE	TRUE	TRUE	TRUE	TRUE	TRUE	TRUE	FALSE	FALSE	FALSE	FALSE	FALSE	FALSE
RNU6-204P	4	3045828	3045934	FALSE	FALSE	FALSE	FALSE	FALSE	FALSE	FALSE	FALSE	FALSE	FALSE	FALSE	FALSE	TRUE	TRUE	TRUE	TRUE	TRUE	TRUE	FALSE	FALSE	FALSE	FALSE	FALSE	FALSE
RNU6-593P	11	17137199	17137310	FALSE	FALSE	FALSE	FALSE	FALSE	FALSE	FALSE	FALSE	FALSE	FALSE	FALSE	FALSE	TRUE	TRUE	TRUE	TRUE	TRUE	TRUE	FALSE	FALSE	FALSE	FALSE	FALSE	FALSE
RNU6-647P	2	32439525	32439631	FALSE	FALSE	FALSE	FALSE	FALSE	FALSE	FALSE	FALSE	FALSE	FALSE	FALSE	FALSE	TRUE	TRUE	TRUE	TRUE	TRUE	TRUE	FALSE	FALSE	FALSE	FALSE	FALSE	FALSE
RNU6-864P	14	29451509	29451616	FALSE	FALSE	FALSE	FALSE	FALSE	FALSE	FALSE	FALSE	FALSE	FALSE	FALSE	FALSE	TRUE	TRUE	TRUE	TRUE	TRUE	TRUE	FALSE	FALSE	FALSE	FALSE	FALSE	FALSE
RP1-102G20.4	1	174891244	174891577	FALSE	FALSE	FALSE	FALSE	FALSE	FALSE	FALSE	FALSE	FALSE	FALSE	FALSE	FALSE	TRUE	TRUE	TRUE	TRUE	TRUE	TRUE	FALSE	FALSE	FALSE	FALSE	FALSE	FALSE
RP1-50J22.4	6	36354608	36361239	FALSE	FALSE	FALSE	FALSE	FALSE	FALSE	FALSE	FALSE	FALSE	FALSE	FALSE	FALSE	TRUE	TRUE	TRUE	TRUE	TRUE	TRUE	FALSE	FALSE	FALSE	FALSE	FALSE	FALSE
RP11-102M11.1	3	136455342	136456071	FALSE	FALSE	FALSE	FALSE	FALSE	FALSE	FALSE	FALSE	FALSE	FALSE	FALSE	FALSE	TRUE	TRUE	TRUE	TRUE	TRUE	TRUE	FALSE	FALSE	FALSE	FALSE	FALSE	FALSE
RP11-102M11.2	3	136471472	136474622	FALSE	FALSE	FALSE	FALSE	FALSE	FALSE	FALSE	FALSE	FALSE	FALSE	FALSE	FALSE	TRUE	TRUE	TRUE	TRUE	TRUE	TRUE	FALSE	FALSE	FALSE	FALSE	FALSE	FALSE
RP11-10J21.2	8	142234387	142237046	FALSE	FALSE	FALSE	FALSE	FALSE	FALSE	FALSE	FALSE	FALSE	FALSE	FALSE	FALSE	TRUE	TRUE	TRUE	TRUE	TRUE	TRUE	FALSE	FALSE	FALSE	FALSE	FALSE	FALSE
RP11-121A14.2	9	127021529	127023435	FALSE	FALSE	FALSE	FALSE	FALSE	FALSE	FALSE	FALSE	FALSE	FALSE	FALSE	FALSE	TRUE	TRUE	TRUE	TRUE	TRUE	TRUE	FALSE	FALSE	FALSE	FALSE	FALSE	FALSE
RP11-147L13.11	17	66122807	66125727	FALSE	FALSE	FALSE	FALSE	FALSE	FALSE	FALSE	FALSE	FALSE	FALSE	FALSE	FALSE	TRUE	TRUE	TRUE	TRUE	TRUE	TRUE	FALSE	FALSE	FALSE	FALSE	FALSE	FALSE
RP11-148O21.2	8	11415975	11417529	FALSE	FALSE	FALSE	FALSE	FALSE	FALSE	FALSE	FALSE	FALSE	FALSE	FALSE	FALSE	TRUE	TRUE	TRUE	TRUE	TRUE	TRUE	FALSE	FALSE	FALSE	FALSE	FALSE	FALSE
RP11-148O21.4	8	11413760	11415531	FALSE	FALSE	FALSE	FALSE	FALSE	FALSE	FALSE	FALSE	FALSE	FALSE	FALSE	FALSE	TRUE	TRUE	TRUE	TRUE	TRUE	TRUE	FALSE	FALSE	FALSE	FALSE	FALSE	FALSE
RP11-161H23.10	12	49783299	49783945	FALSE	FALSE	FALSE	FALSE	FALSE	FALSE	FALSE	FALSE	FALSE	FALSE	FALSE	FALSE	TRUE	TRUE	TRUE	TRUE	TRUE	TRUE	FALSE	FALSE	FALSE	FALSE	FALSE	FALSE
RP11-161H23.8	12	49836207	49836435	FALSE	FALSE	FALSE	FALSE	FALSE	FALSE	FALSE	FALSE	FALSE	FALSE	FALSE	FALSE	TRUE	TRUE	TRUE	TRUE	TRUE	TRUE	FALSE	FALSE	FALSE	FALSE	FALSE	FALSE
RP11-177J6.1	4	56254116	56254438	FALSE	FALSE	FALSE	FALSE	FALSE	FALSE	FALSE	FALSE	FALSE	FALSE	FALSE	FALSE	TRUE	TRUE	TRUE	TRUE	TRUE	TRUE	FALSE	FALSE	FALSE	FALSE	FALSE	FALSE
RP11-195B17.1	2	27285296	27285775	FALSE	FALSE	FALSE	FALSE	FALSE	FALSE	FALSE	FALSE	FALSE	FALSE	FALSE	FALSE	TRUE	TRUE	TRUE	TRUE	TRUE	TRUE	FALSE	FALSE	FALSE	FALSE	FALSE	FALSE
RP11-196G11.1	16	31098189	31106277	FALSE	FALSE	FALSE	FALSE	FALSE	FALSE	FALSE	FALSE	FALSE	FALSE	FALSE	FALSE	TRUE	TRUE	TRUE	TRUE	TRUE	TRUE	FALSE	FALSE	FALSE	FALSE	FALSE	FALSE
RP11-196G11.3	16	31105048	31107265	FALSE	FALSE	FALSE	FALSE	FALSE	FALSE	FALSE	FALSE	FALSE	FALSE	FALSE	FALSE	TRUE	TRUE	TRUE	TRUE	TRUE	TRUE	FALSE	FALSE	FALSE	FALSE	FALSE	FALSE
RP11-197N18.2	12	123459867	123467454	FALSE	FALSE	FALSE	FALSE	FALSE	FALSE	FALSE	FALSE	FALSE	FALSE	FALSE	FALSE	TRUE	TRUE	TRUE	TRUE	TRUE	TRUE	FALSE	FALSE	FALSE	FALSE	FALSE	FALSE
RP11-197N18.8	12	123571803	123577368	FALSE	FALSE	FALSE	FALSE	FALSE	FALSE	FALSE	FALSE	FALSE	FALSE	FALSE	FALSE	TRUE	TRUE	TRUE	TRUE	TRUE	TRUE	FALSE	FALSE	FALSE	FALSE	FALSE	FALSE
RP11-20I23.1	16	2546033	2570219	FALSE	FALSE	FALSE	FALSE	FALSE	FALSE	FALSE	FALSE	FALSE	FALSE	FALSE	FALSE	TRUE	TRUE	TRUE	TRUE	TRUE	TRUE	FALSE	FALSE	FALSE	FALSE	FALSE	FALSE
RP11-225N10.3	3	182561309	182562407	FALSE	FALSE	FALSE	FALSE	FALSE	FALSE	FALSE	FALSE	FALSE	FALSE	FALSE	FALSE	TRUE	TRUE	TRUE	TRUE	TRUE	TRUE	FALSE	FALSE	FALSE	FALSE	FALSE	FALSE
RP11-267M23.7	8	95606639	95606829	FALSE	FALSE	FALSE	FALSE	FALSE	FALSE	FALSE	FALSE	FALSE	FALSE	FALSE	FALSE	TRUE	TRUE	TRUE	TRUE	TRUE	TRUE	FALSE	FALSE	FALSE	FALSE	FALSE	FALSE
RP11-282O18.3	12	123736577	123746030	FALSE	FALSE	FALSE	FALSE	FALSE	FALSE	FALSE	FALSE	FALSE	FALSE	FALSE	FALSE	TRUE	TRUE	TRUE	TRUE	TRUE	TRUE	FALSE	FALSE	FALSE	FALSE	FALSE	FALSE
RP11-282O18.7	12	123746607	123746949	FALSE	FALSE	FALSE	FALSE	FALSE	FALSE	FALSE	FALSE	FALSE	FALSE	FALSE	FALSE	TRUE	TRUE	TRUE	TRUE	TRUE	TRUE	FALSE	FALSE	FALSE	FALSE	FALSE	FALSE
RP11-298J20.3	10	126633773	126635001	FALSE	FALSE	FALSE	FALSE	FALSE	FALSE	FALSE	FALSE	FALSE	FALSE	FALSE	FALSE	TRUE	TRUE	TRUE	TRUE	TRUE	TRUE	FALSE	FALSE	FALSE	FALSE	FALSE	FALSE
RP11-305O4.1	3	135678117	135678432	FALSE	FALSE	FALSE	FALSE	FALSE	FALSE	FALSE	FALSE	FALSE	FALSE	FALSE	FALSE	TRUE	TRUE	TRUE	TRUE	TRUE	TRUE	FALSE	FALSE	FALSE	FALSE	FALSE	FALSE
RP11-309H21.2	1	191190289	191197597	FALSE	FALSE	FALSE	FALSE	FALSE	FALSE	FALSE	FALSE	FALSE	FALSE	FALSE	FALSE	TRUE	TRUE	TRUE	TRUE	TRUE	TRUE	FALSE	FALSE	FALSE	FALSE	FALSE	FALSE
RP11-316O14.1	2	220362333	220362968	FALSE	FALSE	FALSE	FALSE	FALSE	FALSE	FALSE	FALSE	FALSE	FALSE	FALSE	FALSE	TRUE	TRUE	TRUE	TRUE	TRUE	TRUE	FALSE	FALSE	FALSE	FALSE	FALSE	FALSE
RP11-33O4.2	2	219940695	220034709	FALSE	FALSE	FALSE	FALSE	FALSE	FALSE	FALSE	FALSE	FALSE	FALSE	FALSE	FALSE	TRUE	TRUE	TRUE	TRUE	TRUE	TRUE	FALSE	FALSE	FALSE	FALSE	FALSE	FALSE
RP11-358N2.2	20	30942856	30943537	FALSE	FALSE	FALSE	FALSE	FALSE	FALSE	FALSE	FALSE	FALSE	FALSE	FALSE	FALSE	TRUE	TRUE	TRUE	TRUE	TRUE	TRUE	FALSE	FALSE	FALSE	FALSE	FALSE	FALSE
RP11-366O20.5	9	127956928	127958100	FALSE	FALSE	FALSE	FALSE	FALSE	FALSE	FALSE	FALSE	FALSE	FALSE	FALSE	FALSE	TRUE	TRUE	TRUE	TRUE	TRUE	TRUE	FALSE	FALSE	FALSE	FALSE	FALSE	FALSE
RP11-3B7.1	3	49297518	49298749	FALSE	FALSE	FALSE	FALSE	FALSE	FALSE	FALSE	FALSE	FALSE	FALSE	FALSE	FALSE	TRUE	TRUE	TRUE	TRUE	TRUE	TRUE	FALSE	FALSE	FALSE	FALSE	FALSE	FALSE
RP11-410N8.1	20	31169765	31181702	FALSE	FALSE	FALSE	FALSE	FALSE	FALSE	FALSE	FALSE	FALSE	FALSE	FALSE	FALSE	TRUE	TRUE	TRUE	TRUE	TRUE	TRUE	FALSE	FALSE	FALSE	FALSE	FALSE	FALSE
RP11-419C5.2	16	70010291	70030091	FALSE	FALSE	FALSE	FALSE	FALSE	FALSE	FALSE	FALSE	FALSE	FALSE	FALSE	FALSE	TRUE	TRUE	TRUE	TRUE	TRUE	TRUE	FALSE	FALSE	FALSE	FALSE	FALSE	FALSE
RP11-440E5.1	7	95936122	95936186	FALSE	FALSE	FALSE	FALSE	FALSE	FALSE	FALSE	FALSE	FALSE	FALSE	FALSE	FALSE	TRUE	TRUE	TRUE	TRUE	TRUE	TRUE	FALSE	FALSE	FALSE	FALSE	FALSE	FALSE
RP11-449P15.1	7	1094996	1098897	FALSE	FALSE	FALSE	FALSE	FALSE	FALSE	FALSE	FALSE	FALSE	FALSE	FALSE	FALSE	TRUE	TRUE	TRUE	TRUE	TRUE	TRUE	FALSE	FALSE	FALSE	FALSE	FALSE	FALSE
RP11-474P2.2	12	46765246	46767561	FALSE	FALSE	FALSE	FALSE	FALSE	FALSE	FALSE	FALSE	FALSE	FALSE	FALSE	FALSE	TRUE	TRUE	TRUE	TRUE	TRUE	TRUE	FALSE	FALSE	FALSE	FALSE	FALSE	FALSE
RP11-503P10.1	2	27276486	27277144	FALSE	FALSE	FALSE	FALSE	FALSE	FALSE	FALSE	FALSE	FALSE	FALSE	FALSE	FALSE	TRUE	TRUE	TRUE	TRUE	TRUE	TRUE	FALSE	FALSE	FALSE	FALSE	FALSE	FALSE
RP11-515C16.1	5	139988670	139988985	FALSE	FALSE	FALSE	FALSE	FALSE	FALSE	FALSE	FALSE	FALSE	FALSE	FALSE	FALSE	TRUE	TRUE	TRUE	TRUE	TRUE	TRUE	FALSE	FALSE	FALSE	FALSE	FALSE	FALSE
RP11-546B8.5	5	170793303	170793615	FALSE	FALSE	FALSE	FALSE	FALSE	FALSE	FALSE	FALSE	FALSE	FALSE	FALSE	FALSE	TRUE	TRUE	TRUE	TRUE	TRUE	TRUE	FALSE	FALSE	FALSE	FALSE	FALSE	FALSE
RP11-546D6.3	12	123636871	123637924	FALSE	FALSE	FALSE	FALSE	FALSE	FALSE	FALSE	FALSE	FALSE	FALSE	FALSE	FALSE	TRUE	TRUE	TRUE	TRUE	TRUE	TRUE	FALSE	FALSE	FALSE	FALSE	FALSE	FALSE
RP11-557B23.3	17	65770707	65773440	FALSE	FALSE	FALSE	FALSE	FALSE	FALSE	FALSE	FALSE	FALSE	FALSE	FALSE	FALSE	TRUE	TRUE	TRUE	TRUE	TRUE	TRUE	FALSE	FALSE	FALSE	FALSE	FALSE	FALSE
RP11-571M6.15	12	58166811	58180829	FALSE	FALSE	FALSE	FALSE	FALSE	FALSE	FALSE	FALSE	FALSE	FALSE	FALSE	FALSE	TRUE	TRUE	TRUE	TRUE	TRUE	TRUE	FALSE	FALSE	FALSE	FALSE	FALSE	FALSE
RP11-571M6.17	12	58197621	58198198	FALSE	FALSE	FALSE	FALSE	FALSE	FALSE	FALSE	FALSE	FALSE	FALSE	FALSE	FALSE	TRUE	TRUE	TRUE	TRUE	TRUE	TRUE	FALSE	FALSE	FALSE	FALSE	FALSE	FALSE
RP11-572O17.1	4	1714548	1715349	FALSE	FALSE	FALSE	FALSE	FALSE	FALSE	FALSE	FALSE	FALSE	FALSE	FALSE	FALSE	TRUE	TRUE	TRUE	TRUE	TRUE	TRUE	FALSE	FALSE	FALSE	FALSE	FALSE	FALSE
RP11-574K11.31	10	75556272	75571409	FALSE	FALSE	FALSE	FALSE	FALSE	FALSE	FALSE	FALSE	FALSE	FALSE	FALSE	FALSE	TRUE	TRUE	TRUE	TRUE	TRUE	TRUE	FALSE	FALSE	FALSE	FALSE	FALSE	FALSE
RP11-603J24.4	12	56423433	56435590	FALSE	FALSE	FALSE	FALSE	FALSE	FALSE	FALSE	FALSE	FALSE	FALSE	FALSE	FALSE	TRUE	TRUE	TRUE	TRUE	TRUE	TRUE	FALSE	FALSE	FALSE	FALSE	FALSE	FALSE
RP11-603J24.7	12	56374216	56374819	FALSE	FALSE	FALSE	FALSE	FALSE	FALSE	FALSE	FALSE	FALSE	FALSE	FALSE	FALSE	TRUE	TRUE	TRUE	TRUE	TRUE	TRUE	FALSE	FALSE	FALSE	FALSE	FALSE	FALSE
RP11-64I5.1	6	94521543	94522754	FALSE	FALSE	FALSE	FALSE	FALSE	FALSE	FALSE	FALSE	FALSE	FALSE	FALSE	FALSE	TRUE	TRUE	TRUE	TRUE	TRUE	TRUE	FALSE	FALSE	FALSE	FALSE	FALSE	FALSE
RP11-731C17.2	3	136556180	136557863	FALSE	FALSE	FALSE	FALSE	FALSE	FALSE	FALSE	FALSE	FALSE	FALSE	FALSE	FALSE	TRUE	TRUE	TRUE	TRUE	TRUE	TRUE	FALSE	FALSE	FALSE	FALSE	FALSE	FALSE
RP11-767N6.2	1	46116711	46117498	FALSE	FALSE	FALSE	FALSE	FALSE	FALSE	FALSE	FALSE	FALSE	FALSE	FALSE	FALSE	TRUE	TRUE	TRUE	TRUE	TRUE	TRUE	FALSE	FALSE	FALSE	FALSE	FALSE	FALSE
RP11-767N6.7	1	46160356	46162747	FALSE	FALSE	FALSE	FALSE	FALSE	FALSE	FALSE	FALSE	FALSE	FALSE	FALSE	FALSE	TRUE	TRUE	TRUE	TRUE	TRUE	TRUE	FALSE	FALSE	FALSE	FALSE	FALSE	FALSE
RP11-855A2.1	17	65951430	65953407	FALSE	FALSE	FALSE	FALSE	FALSE	FALSE	FALSE	FALSE	FALSE	FALSE	FALSE	FALSE	TRUE	TRUE	TRUE	TRUE	TRUE	TRUE	FALSE	FALSE	FALSE	FALSE	FALSE	FALSE
RP11-855A2.3	17	65947001	65947862	FALSE	FALSE	FALSE	FALSE	FALSE	FALSE	FALSE	FALSE	FALSE	FALSE	FALSE	FALSE	TRUE	TRUE	TRUE	TRUE	TRUE	TRUE	FALSE	FALSE	FALSE	FALSE	FALSE	FALSE
RP11-867G23.2	11	66035106	66035600	FALSE	FALSE	FALSE	FALSE	FALSE	FALSE	FALSE	FALSE	FALSE	FALSE	FALSE	FALSE	TRUE	TRUE	TRUE	TRUE	TRUE	TRUE	FALSE	FALSE	FALSE	FALSE	FALSE	FALSE
RP13-1056D16.2	3	49812718	49813047	FALSE	FALSE	FALSE	FALSE	FALSE	FALSE	FALSE	FALSE	FALSE	FALSE	FALSE	FALSE	TRUE	TRUE	TRUE	TRUE	TRUE	TRUE	FALSE	FALSE	FALSE	FALSE	FALSE	FALSE
RP3-375P9.2	6	34711953	34712450	FALSE	FALSE	FALSE	FALSE	FALSE	FALSE	FALSE	FALSE	FALSE	FALSE	FALSE	FALSE	TRUE	TRUE	TRUE	TRUE	TRUE	TRUE	FALSE	FALSE	FALSE	FALSE	FALSE	FALSE
RP3-391O22.1	6	34654379	34654883	FALSE	FALSE	FALSE	FALSE	FALSE	FALSE	FALSE	FALSE	FALSE	FALSE	FALSE	FALSE	TRUE	TRUE	TRUE	TRUE	TRUE	TRUE	FALSE	FALSE	FALSE	FALSE	FALSE	FALSE
RP4-533D7.4	1	46512490	46514040	FALSE	FALSE	FALSE	FALSE	FALSE	FALSE	FALSE	FALSE	FALSE	FALSE	FALSE	FALSE	TRUE	TRUE	TRUE	TRUE	TRUE	TRUE	FALSE	FALSE	FALSE	FALSE	FALSE	FALSE
RP4-583P15.14	20	62369623	62371751	FALSE	FALSE	FALSE	FALSE	FALSE	FALSE	FALSE	FALSE	FALSE	FALSE	FALSE	FALSE	TRUE	TRUE	TRUE	TRUE	TRUE	TRUE	FALSE	FALSE	FALSE	FALSE	FALSE	FALSE
RP4-809F4.1	1	174336243	174337177	FALSE	FALSE	FALSE	FALSE	FALSE	FALSE	FALSE	FALSE	FALSE	FALSE	FALSE	FALSE	TRUE	TRUE	TRUE	TRUE	TRUE	TRUE	FALSE	FALSE	FALSE	FALSE	FALSE	FALSE
RP5-1184F4.5	20	31037558	31041410	FALSE	FALSE	FALSE	FALSE	FALSE	FALSE	FALSE	FALSE	FALSE	FALSE	FALSE	FALSE	TRUE	TRUE	TRUE	TRUE	TRUE	TRUE	FALSE	FALSE	FALSE	FALSE	FALSE	FALSE
RPL30P1	1	174059274	174059612	FALSE	FALSE	FALSE	FALSE	FALSE	FALSE	FALSE	FALSE	FALSE	FALSE	FALSE	FALSE	TRUE	TRUE	TRUE	TRUE	TRUE	TRUE	FALSE	FALSE	FALSE	FALSE	FALSE	FALSE
RPL35	9	127620159	127624240	FALSE	FALSE	FALSE	FALSE	FALSE	FALSE	FALSE	FALSE	FALSE	FALSE	FALSE	FALSE	TRUE	TRUE	TRUE	TRUE	TRUE	TRUE	FALSE	FALSE	FALSE	FALSE	FALSE	FALSE
RPL7P25	6	34584315	34585035	FALSE	FALSE	FALSE	FALSE	FALSE	FALSE	FALSE	FALSE	FALSE	FALSE	FALSE	FALSE	TRUE	TRUE	TRUE	TRUE	TRUE	TRUE	FALSE	FALSE	FALSE	FALSE	FALSE	FALSE
RPRD2	1	150337126	150449042	FALSE	FALSE	FALSE	FALSE	FALSE	FALSE	FALSE	FALSE	FALSE	FALSE	FALSE	FALSE	TRUE	TRUE	TRUE	TRUE	TRUE	TRUE	FALSE	FALSE	FALSE	FALSE	FALSE	FALSE
RPS15AP10	1	46111488	46111869	FALSE	FALSE	FALSE	FALSE	FALSE	FALSE	FALSE	FALSE	FALSE	FALSE	FALSE	FALSE	TRUE	TRUE	TRUE	TRUE	TRUE	TRUE	FALSE	FALSE	FALSE	FALSE	FALSE	FALSE
RPS26	12	56041351	56044697	TRUE	TRUE	TRUE	TRUE	TRUE	TRUE	TRUE	TRUE	TRUE	TRUE	TRUE	TRUE	TRUE	TRUE	TRUE	TRUE	TRUE	TRUE	TRUE	TRUE	FALSE	FALSE	FALSE	FALSE
RPS26	12	56435637	56438459	TRUE	TRUE	TRUE	TRUE	TRUE	TRUE	TRUE	TRUE	TRUE	TRUE	TRUE	TRUE	TRUE	TRUE	TRUE	TRUE	TRUE	TRUE	TRUE	TRUE	FALSE	FALSE	FALSE	FALSE
RTEL1	20	63657810	63696253	FALSE	FALSE	FALSE	FALSE	FALSE	FALSE	FALSE	FALSE	FALSE	FALSE	FALSE	FALSE	FALSE	FALSE	FALSE	FALSE	FALSE	FALSE	FALSE	FALSE	TRUE	FALSE	FALSE	FALSE
S100A1	1	153600402	153600403	FALSE	FALSE	FALSE	FALSE	FALSE	FALSE	FALSE	FALSE	FALSE	FALSE	FALSE	FALSE	FALSE	FALSE	FALSE	FALSE	FALSE	FALSE	FALSE	TRUE	FALSE	TRUE	FALSE	FALSE
S100A1	1	153627926	153632039	FALSE	FALSE	FALSE	FALSE	FALSE	FALSE	FALSE	FALSE	FALSE	FALSE	FALSE	FALSE	FALSE	FALSE	FALSE	FALSE	FALSE	FALSE	FALSE	TRUE	FALSE	TRUE	FALSE	FALSE
S100A13	1	153618787	153631360	FALSE	FALSE	FALSE	FALSE	FALSE	FALSE	FALSE	FALSE	FALSE	FALSE	FALSE	FALSE	FALSE	FALSE	FALSE	FALSE	FALSE	FALSE	FALSE	TRUE	FALSE	FALSE	FALSE	FALSE
S100A16	1	153606886	153606887	FALSE	FALSE	FALSE	FALSE	FALSE	FALSE	FALSE	FALSE	FALSE	FALSE	FALSE	FALSE	FALSE	FALSE	FALSE	FALSE	FALSE	FALSE	FALSE	FALSE	FALSE	FALSE	FALSE	TRUE
SAPCD1-AS1	6	31732087	31733365	FALSE	FALSE	FALSE	FALSE	FALSE	FALSE	FALSE	FALSE	FALSE	FALSE	FALSE	FALSE	TRUE	TRUE	TRUE	TRUE	TRUE	TRUE	FALSE	FALSE	FALSE	FALSE	FALSE	FALSE
SCAI	9	127704887	127905775	FALSE	FALSE	FALSE	FALSE	FALSE	FALSE	FALSE	FALSE	FALSE	FALSE	FALSE	FALSE	TRUE	TRUE	TRUE	TRUE	TRUE	TRUE	FALSE	FALSE	FALSE	FALSE	FALSE	FALSE
SDK1	7	3301252	4269000	TRUE	FALSE	FALSE	FALSE	FALSE	FALSE	FALSE	FALSE	FALSE	FALSE	FALSE	FALSE	TRUE	TRUE	TRUE	TRUE	TRUE	TRUE	FALSE	FALSE	FALSE	FALSE	FALSE	FALSE
SDK1	7	3341080	4308632	TRUE	FALSE	FALSE	FALSE	FALSE	FALSE	FALSE	FALSE	FALSE	FALSE	FALSE	FALSE	TRUE	TRUE	TRUE	TRUE	TRUE	TRUE	FALSE	FALSE	FALSE	FALSE	FALSE	FALSE
SEC24C	10	73744372	73772161	FALSE	FALSE	FALSE	FALSE	FALSE	FALSE	FALSE	FALSE	FALSE	FALSE	FALSE	FALSE	FALSE	FALSE	FALSE	FALSE	FALSE	FALSE	TRUE	FALSE	FALSE	FALSE	FALSE	FALSE
SEMA3F	3	50192524	50226508	FALSE	FALSE	FALSE	FALSE	FALSE	FALSE	FALSE	FALSE	FALSE	FALSE	FALSE	FALSE	TRUE	TRUE	TRUE	TRUE	TRUE	TRUE	FALSE	FALSE	TRUE	FALSE	FALSE	FALSE
SEMA3F	3	50155045	50189075	FALSE	FALSE	FALSE	FALSE	FALSE	FALSE	FALSE	FALSE	FALSE	FALSE	FALSE	FALSE	TRUE	TRUE	TRUE	TRUE	TRUE	TRUE	FALSE	FALSE	TRUE	FALSE	FALSE	FALSE
SEMA3F-AS1	3	50153455	50193518	FALSE	FALSE	FALSE	FALSE	FALSE	FALSE	FALSE	FALSE	FALSE	FALSE	FALSE	FALSE	TRUE	TRUE	TRUE	TRUE	TRUE	TRUE	FALSE	FALSE	FALSE	FALSE	FALSE	FALSE
SEMA4A	1	156147366	156147367	FALSE	FALSE	FALSE	FALSE	FALSE	FALSE	FALSE	FALSE	FALSE	FALSE	FALSE	FALSE	FALSE	FALSE	FALSE	FALSE	FALSE	FALSE	FALSE	FALSE	FALSE	FALSE	TRUE	FALSE
SEMA7A	15	74409289	74433958	FALSE	FALSE	FALSE	FALSE	FALSE	FALSE	FALSE	FALSE	FALSE	FALSE	FALSE	FALSE	FALSE	FALSE	FALSE	FALSE	FALSE	FALSE	TRUE	TRUE	FALSE	FALSE	FALSE	FALSE
SH3GL1P3	17	66130816	66131745	FALSE	FALSE	FALSE	FALSE	FALSE	FALSE	FALSE	FALSE	FALSE	FALSE	FALSE	FALSE	TRUE	TRUE	TRUE	TRUE	TRUE	TRUE	FALSE	FALSE	FALSE	FALSE	FALSE	FALSE
SIRPA	20	1875154	1875155	FALSE	FALSE	FALSE	FALSE	FALSE	FALSE	FALSE	FALSE	FALSE	FALSE	FALSE	FALSE	FALSE	FALSE	FALSE	FALSE	FALSE	FALSE	FALSE	FALSE	FALSE	TRUE	TRUE	TRUE
SIRPA	20	1894167	1894168	FALSE	FALSE	FALSE	FALSE	FALSE	FALSE	FALSE	FALSE	FALSE	FALSE	FALSE	FALSE	FALSE	FALSE	FALSE	FALSE	FALSE	FALSE	FALSE	FALSE	FALSE	TRUE	TRUE	TRUE
SIRPG	20	1609798	1609799	FALSE	FALSE	FALSE	FALSE	FALSE	FALSE	FALSE	FALSE	FALSE	FALSE	FALSE	FALSE	FALSE	FALSE	FALSE	FALSE	FALSE	FALSE	FALSE	FALSE	FALSE	TRUE	FALSE	FALSE
SLC25A13	7	95749532	95749533	FALSE	FALSE	FALSE	FALSE	TRUE	FALSE	FALSE	FALSE	FALSE	FALSE	FALSE	FALSE	FALSE	FALSE	FALSE	FALSE	FALSE	FALSE	FALSE	FALSE	FALSE	TRUE	FALSE	FALSE
SLC25A13	7	96120220	96322147	FALSE	FALSE	FALSE	FALSE	TRUE	FALSE	FALSE	FALSE	FALSE	FALSE	FALSE	FALSE	FALSE	FALSE	FALSE	FALSE	FALSE	FALSE	FALSE	FALSE	FALSE	TRUE	FALSE	FALSE
SLC2A4RG	20	62371214	62374858	FALSE	FALSE	FALSE	FALSE	FALSE	FALSE	FALSE	FALSE	FALSE	FALSE	FALSE	FALSE	TRUE	TRUE	TRUE	TRUE	TRUE	TRUE	FALSE	FALSE	FALSE	FALSE	FALSE	FALSE
SLC30A6	2	32390910	32449448	FALSE	FALSE	FALSE	FALSE	FALSE	FALSE	FALSE	FALSE	FALSE	FALSE	FALSE	FALSE	TRUE	TRUE	TRUE	TRUE	TRUE	TRUE	FALSE	FALSE	FALSE	FALSE	FALSE	FALSE
SLC35G2	3	136537861	136574734	FALSE	FALSE	FALSE	FALSE	FALSE	FALSE	FALSE	FALSE	FALSE	FALSE	FALSE	FALSE	TRUE	TRUE	TRUE	TRUE	TRUE	TRUE	FALSE	FALSE	TRUE	FALSE	FALSE	FALSE
SLC35G2	3	136818647	136855888	FALSE	FALSE	FALSE	FALSE	FALSE	FALSE	FALSE	FALSE	FALSE	FALSE	FALSE	FALSE	TRUE	TRUE	TRUE	TRUE	TRUE	TRUE	FALSE	FALSE	TRUE	FALSE	FALSE	FALSE
SLC38A1	12	46183063	46270017	FALSE	FALSE	FALSE	FALSE	FALSE	FALSE	FALSE	FALSE	FALSE	FALSE	FALSE	FALSE	FALSE	FALSE	FALSE	FALSE	FALSE	FALSE	FALSE	FALSE	TRUE	FALSE	FALSE	FALSE
SLC45A4	8	141207166	141308305	TRUE	FALSE	FALSE	FALSE	FALSE	FALSE	FALSE	FALSE	FALSE	FALSE	FALSE	FALSE	TRUE	TRUE	TRUE	TRUE	TRUE	TRUE	FALSE	FALSE	FALSE	FALSE	FALSE	FALSE
SLC45A4	8	142217265	142264328	TRUE	FALSE	FALSE	FALSE	FALSE	FALSE	FALSE	FALSE	FALSE	FALSE	FALSE	FALSE	TRUE	TRUE	TRUE	TRUE	TRUE	TRUE	FALSE	FALSE	FALSE	FALSE	FALSE	FALSE
SLITRK5	13	87671371	87696272	FALSE	FALSE	FALSE	FALSE	FALSE	FALSE	FALSE	FALSE	FALSE	FALSE	FALSE	FALSE	FALSE	FALSE	FALSE	FALSE	FALSE	FALSE	TRUE	FALSE	FALSE	FALSE	FALSE	FALSE
SNCA	4	89700345	89838315	FALSE	FALSE	FALSE	FALSE	FALSE	FALSE	FALSE	FALSE	FALSE	FALSE	FALSE	FALSE	FALSE	FALSE	FALSE	FALSE	FALSE	FALSE	FALSE	FALSE	TRUE	FALSE	FALSE	FALSE
SNHG32	6	31802385	31807543	FALSE	FALSE	FALSE	FALSE	FALSE	FALSE	FALSE	FALSE	FALSE	FALSE	FALSE	FALSE	TRUE	TRUE	TRUE	TRUE	TRUE	TRUE	FALSE	FALSE	FALSE	FALSE	FALSE	FALSE
SNORA55	1	40033046	40033180	FALSE	FALSE	FALSE	FALSE	FALSE	FALSE	FALSE	FALSE	FALSE	FALSE	FALSE	FALSE	TRUE	TRUE	TRUE	TRUE	TRUE	TRUE	FALSE	FALSE	FALSE	FALSE	FALSE	FALSE
SNORD14B	11	17097326	17097415	FALSE	FALSE	FALSE	FALSE	FALSE	FALSE	FALSE	FALSE	FALSE	FALSE	FALSE	FALSE	TRUE	TRUE	TRUE	TRUE	TRUE	TRUE	FALSE	FALSE	FALSE	FALSE	FALSE	FALSE
SNORD48	6	31803040	31803103	FALSE	FALSE	FALSE	FALSE	FALSE	FALSE	FALSE	FALSE	FALSE	FALSE	FALSE	FALSE	TRUE	TRUE	TRUE	TRUE	TRUE	TRUE	FALSE	FALSE	FALSE	FALSE	FALSE	FALSE
SNORD84	6	31508878	31508955	FALSE	FALSE	FALSE	FALSE	FALSE	FALSE	FALSE	FALSE	FALSE	FALSE	FALSE	FALSE	TRUE	TRUE	TRUE	TRUE	TRUE	TRUE	FALSE	FALSE	FALSE	FALSE	FALSE	FALSE
SNRPC	6	34757505	34773857	FALSE	FALSE	FALSE	FALSE	FALSE	FALSE	FALSE	FALSE	FALSE	FALSE	FALSE	FALSE	FALSE	FALSE	FALSE	FALSE	FALSE	FALSE	TRUE	FALSE	FALSE	FALSE	FALSE	FALSE
SNX32	11	65601112	65601113	FALSE	FALSE	FALSE	FALSE	FALSE	FALSE	FALSE	FALSE	FALSE	FALSE	FALSE	FALSE	FALSE	FALSE	FALSE	FALSE	FALSE	FALSE	FALSE	FALSE	FALSE	TRUE	FALSE	FALSE
SORT1	1	109309568	109309569	FALSE	FALSE	FALSE	FALSE	FALSE	FALSE	FALSE	FALSE	FALSE	FALSE	FALSE	FALSE	FALSE	FALSE	FALSE	FALSE	FALSE	FALSE	FALSE	FALSE	FALSE	FALSE	FALSE	TRUE
SOX6	11	15966449	16739591	FALSE	FALSE	FALSE	FALSE	FALSE	FALSE	FALSE	FALSE	FALSE	FALSE	FALSE	FALSE	FALSE	FALSE	FALSE	FALSE	FALSE	FALSE	FALSE	TRUE	FALSE	FALSE	FALSE	FALSE
SP4	7	21428043	21514822	FALSE	FALSE	FALSE	FALSE	FALSE	FALSE	FALSE	FALSE	FALSE	FALSE	FALSE	FALSE	FALSE	FALSE	FALSE	FALSE	FALSE	FALSE	FALSE	FALSE	TRUE	FALSE	FALSE	FALSE
SPAST	2	32063556	32157637	FALSE	FALSE	FALSE	FALSE	FALSE	FALSE	FALSE	FALSE	FALSE	FALSE	FALSE	FALSE	FALSE	FALSE	FALSE	FALSE	FALSE	FALSE	TRUE	FALSE	FALSE	FALSE	FALSE	FALSE
SPDEF	6	34537802	34556333	FALSE	FALSE	FALSE	FALSE	FALSE	FALSE	FALSE	FALSE	FALSE	FALSE	FALSE	FALSE	FALSE	FALSE	FALSE	FALSE	FALSE	FALSE	TRUE	FALSE	FALSE	FALSE	FALSE	FALSE
SPECC1	17	20008865	20319026	FALSE	FALSE	FALSE	FALSE	FALSE	FALSE	FALSE	FALSE	FALSE	FALSE	FALSE	FALSE	FALSE	FALSE	FALSE	FALSE	FALSE	FALSE	FALSE	FALSE	TRUE	FALSE	FALSE	FALSE
SPEG	2	219434843	219493629	FALSE	FALSE	FALSE	FALSE	FALSE	FALSE	FALSE	FALSE	FALSE	FALSE	FALSE	FALSE	FALSE	FALSE	FALSE	FALSE	FALSE	FALSE	FALSE	FALSE	TRUE	FALSE	FALSE	FALSE
SPEGNB	2	219496131	219498287	FALSE	FALSE	FALSE	FALSE	FALSE	FALSE	FALSE	FALSE	FALSE	FALSE	FALSE	FALSE	FALSE	FALSE	FALSE	FALSE	FALSE	FALSE	FALSE	FALSE	TRUE	FALSE	FALSE	FALSE
SPON2	4	1166932	1208962	FALSE	FALSE	FALSE	FALSE	FALSE	FALSE	FALSE	FALSE	FALSE	FALSE	FALSE	FALSE	FALSE	FALSE	FALSE	FALSE	FALSE	FALSE	FALSE	FALSE	TRUE	FALSE	FALSE	FALSE
SPSB2	12	6870935	6889358	TRUE	FALSE	FALSE	FALSE	FALSE	FALSE	FALSE	FALSE	FALSE	FALSE	FALSE	FALSE	FALSE	FALSE	FALSE	FALSE	FALSE	FALSE	FALSE	FALSE	TRUE	FALSE	FALSE	FALSE
STAG1	3	136055075	136471245	FALSE	FALSE	FALSE	FALSE	FALSE	FALSE	FALSE	FALSE	FALSE	FALSE	FALSE	FALSE	TRUE	TRUE	TRUE	TRUE	TRUE	TRUE	FALSE	FALSE	FALSE	FALSE	FALSE	FALSE
STRBP	9	123109500	123268586	FALSE	FALSE	FALSE	FALSE	FALSE	FALSE	FALSE	FALSE	FALSE	FALSE	FALSE	FALSE	FALSE	FALSE	FALSE	FALSE	FALSE	FALSE	TRUE	FALSE	FALSE	FALSE	FALSE	FALSE
SUMO2P1	6	29603837	29604120	FALSE	FALSE	FALSE	FALSE	FALSE	FALSE	FALSE	FALSE	FALSE	FALSE	FALSE	FALSE	TRUE	TRUE	TRUE	TRUE	TRUE	TRUE	FALSE	FALSE	FALSE	FALSE	FALSE	FALSE
SUOX	12	55997180	56006641	TRUE	FALSE	FALSE	FALSE	TRUE	FALSE	FALSE	FALSE	FALSE	FALSE	FALSE	FALSE	TRUE	TRUE	TRUE	TRUE	TRUE	TRUE	FALSE	FALSE	FALSE	FALSE	FALSE	FALSE
SUOX	12	56390964	56399309	TRUE	FALSE	FALSE	FALSE	TRUE	FALSE	FALSE	FALSE	FALSE	FALSE	FALSE	FALSE	TRUE	TRUE	TRUE	TRUE	TRUE	TRUE	FALSE	FALSE	FALSE	FALSE	FALSE	FALSE
TAGLN2	1	159918107	159918108	FALSE	FALSE	FALSE	FALSE	FALSE	FALSE	FALSE	FALSE	FALSE	FALSE	FALSE	FALSE	FALSE	FALSE	FALSE	FALSE	FALSE	FALSE	FALSE	TRUE	FALSE	FALSE	TRUE	FALSE
TAGLN2	1	159918107	159925507	FALSE	FALSE	FALSE	FALSE	FALSE	FALSE	FALSE	FALSE	FALSE	FALSE	FALSE	FALSE	FALSE	FALSE	FALSE	FALSE	FALSE	FALSE	FALSE	TRUE	FALSE	FALSE	TRUE	FALSE
TANC2	17	62966235	63427703	FALSE	FALSE	FALSE	FALSE	FALSE	FALSE	FALSE	FALSE	FALSE	FALSE	FALSE	FALSE	FALSE	FALSE	FALSE	FALSE	FALSE	FALSE	TRUE	FALSE	FALSE	FALSE	FALSE	FALSE
TARS2	1	150459840	150480085	FALSE	FALSE	FALSE	FALSE	FALSE	FALSE	FALSE	FALSE	FALSE	FALSE	FALSE	FALSE	TRUE	TRUE	TRUE	TRUE	TRUE	TRUE	FALSE	TRUE	FALSE	FALSE	FALSE	FALSE
TARS2	1	150487414	150507602	FALSE	FALSE	FALSE	FALSE	FALSE	FALSE	FALSE	FALSE	FALSE	FALSE	FALSE	FALSE	TRUE	TRUE	TRUE	TRUE	TRUE	TRUE	FALSE	TRUE	FALSE	FALSE	FALSE	FALSE
TBC1D14	4	6909242	7033118	FALSE	FALSE	FALSE	FALSE	FALSE	FALSE	FALSE	FALSE	FALSE	FALSE	FALSE	FALSE	FALSE	FALSE	FALSE	FALSE	FALSE	FALSE	FALSE	TRUE	FALSE	FALSE	FALSE	FALSE
TCTA	3	49449639	49453908	FALSE	FALSE	FALSE	FALSE	FALSE	FALSE	FALSE	FALSE	FALSE	FALSE	FALSE	FALSE	TRUE	TRUE	TRUE	TRUE	TRUE	TRUE	FALSE	FALSE	FALSE	FALSE	FALSE	FALSE
TDGF1P6	3	135874391	135874838	FALSE	FALSE	FALSE	FALSE	FALSE	FALSE	FALSE	FALSE	FALSE	FALSE	FALSE	FALSE	TRUE	TRUE	TRUE	TRUE	TRUE	TRUE	FALSE	FALSE	FALSE	FALSE	FALSE	FALSE
TMEM175	4	932387	958656	FALSE	FALSE	FALSE	FALSE	FALSE	FALSE	FALSE	FALSE	FALSE	FALSE	FALSE	FALSE	FALSE	FALSE	FALSE	FALSE	FALSE	FALSE	FALSE	FALSE	TRUE	FALSE	FALSE	FALSE
TMEM214	2	27032910	27041694	FALSE	FALSE	FALSE	FALSE	FALSE	FALSE	FALSE	FALSE	FALSE	FALSE	FALSE	FALSE	FALSE	FALSE	FALSE	FALSE	FALSE	FALSE	TRUE	FALSE	FALSE	FALSE	FALSE	FALSE
TMEM42	3	44903361	44907162	FALSE	FALSE	FALSE	FALSE	FALSE	FALSE	FALSE	FALSE	FALSE	FALSE	FALSE	FALSE	TRUE	TRUE	TRUE	TRUE	TRUE	TRUE	FALSE	FALSE	FALSE	FALSE	FALSE	FALSE
TMEM69	1	46152886	46160115	FALSE	FALSE	FALSE	FALSE	FALSE	FALSE	FALSE	FALSE	FALSE	FALSE	FALSE	FALSE	TRUE	TRUE	TRUE	TRUE	TRUE	TRUE	FALSE	FALSE	FALSE	FALSE	FALSE	FALSE
TNKS	8	9555912	9782346	TRUE	FALSE	FALSE	FALSE	FALSE	FALSE	FALSE	FALSE	FALSE	FALSE	FALSE	FALSE	TRUE	TRUE	TRUE	TRUE	TRUE	TRUE	FALSE	FALSE	FALSE	FALSE	FALSE	FALSE
TNKS	8	9413424	9639856	TRUE	FALSE	FALSE	FALSE	FALSE	FALSE	FALSE	FALSE	FALSE	FALSE	FALSE	FALSE	TRUE	TRUE	TRUE	TRUE	TRUE	TRUE	FALSE	FALSE	FALSE	FALSE	FALSE	FALSE
TOMM40	19	45394477	45406946	FALSE	FALSE	FALSE	FALSE	FALSE	FALSE	FALSE	FALSE	FALSE	FALSE	FALSE	FALSE	TRUE	TRUE	TRUE	TRUE	TRUE	TRUE	FALSE	FALSE	FALSE	FALSE	FALSE	FALSE
TRAF3	14	103243813	103243814	TRUE	FALSE	FALSE	FALSE	FALSE	TRUE	FALSE	FALSE	FALSE	FALSE	FALSE	FALSE	FALSE	FALSE	FALSE	FALSE	FALSE	FALSE	FALSE	FALSE	FALSE	TRUE	FALSE	FALSE
TRAF3	14	102777449	102911500	TRUE	FALSE	FALSE	FALSE	FALSE	TRUE	FALSE	FALSE	FALSE	FALSE	FALSE	FALSE	FALSE	FALSE	FALSE	FALSE	FALSE	FALSE	FALSE	FALSE	FALSE	TRUE	FALSE	FALSE
TRAIP	3	49866032	49894007	FALSE	FALSE	FALSE	FALSE	FALSE	FALSE	FALSE	FALSE	FALSE	FALSE	FALSE	FALSE	TRUE	TRUE	TRUE	TRUE	TRUE	TRUE	FALSE	FALSE	FALSE	FALSE	FALSE	FALSE
TRUB2	9	128305159	128322447	TRUE	FALSE	FALSE	FALSE	FALSE	FALSE	FALSE	FALSE	FALSE	FALSE	FALSE	FALSE	FALSE	FALSE	FALSE	FALSE	FALSE	FALSE	FALSE	FALSE	TRUE	FALSE	FALSE	FALSE
TSFM	12	58176372	58176373	TRUE	FALSE	FALSE	FALSE	FALSE	FALSE	FALSE	FALSE	FALSE	FALSE	FALSE	FALSE	FALSE	FALSE	FALSE	FALSE	FALSE	FALSE	FALSE	FALSE	FALSE	TRUE	FALSE	FALSE
TSFM	12	57782761	57808071	TRUE	FALSE	FALSE	FALSE	FALSE	FALSE	FALSE	FALSE	FALSE	FALSE	FALSE	FALSE	FALSE	FALSE	FALSE	FALSE	FALSE	FALSE	FALSE	FALSE	FALSE	TRUE	FALSE	FALSE
TSKU-AS1	11	76493625	76494106	FALSE	FALSE	FALSE	FALSE	FALSE	FALSE	FALSE	FALSE	FALSE	FALSE	FALSE	FALSE	TRUE	TRUE	TRUE	TRUE	TRUE	TRUE	FALSE	FALSE	FALSE	FALSE	FALSE	FALSE
TTC9C	11	62728069	62740293	TRUE	FALSE	FALSE	FALSE	FALSE	FALSE	FALSE	FALSE	FALSE	FALSE	FALSE	FALSE	FALSE	FALSE	FALSE	FALSE	FALSE	FALSE	FALSE	FALSE	FALSE	FALSE	FALSE	FALSE
TYW1B	7	72023729	72298777	FALSE	FALSE	FALSE	FALSE	FALSE	FALSE	FALSE	FALSE	FALSE	FALSE	FALSE	FALSE	TRUE	TRUE	TRUE	TRUE	TRUE	TRUE	FALSE	FALSE	FALSE	FALSE	FALSE	FALSE
UBA7	3	49842640	49851379	FALSE	FALSE	FALSE	FALSE	FALSE	FALSE	FALSE	FALSE	FALSE	FALSE	FALSE	FALSE	TRUE	TRUE	TRUE	TRUE	TRUE	TRUE	FALSE	FALSE	FALSE	FALSE	FALSE	FALSE
UHRF1BP1	6	34759857	34759858	FALSE	FALSE	FALSE	FALSE	FALSE	FALSE	FALSE	FALSE	FALSE	FALSE	FALSE	FALSE	FALSE	FALSE	FALSE	FALSE	FALSE	FALSE	FALSE	FALSE	FALSE	TRUE	FALSE	FALSE
UQCC2	6	33664538	33679504	FALSE	FALSE	FALSE	FALSE	FALSE	FALSE	FALSE	FALSE	FALSE	FALSE	FALSE	FALSE	TRUE	TRUE	TRUE	TRUE	TRUE	TRUE	FALSE	FALSE	FALSE	FALSE	FALSE	FALSE
UROD	1	45010950	45010951	FALSE	FALSE	FALSE	FALSE	FALSE	FALSE	FALSE	FALSE	FALSE	FALSE	FALSE	FALSE	FALSE	FALSE	FALSE	FALSE	FALSE	FALSE	FALSE	FALSE	FALSE	FALSE	FALSE	TRUE
USF2	19	35268962	35279821	FALSE	FALSE	FALSE	FALSE	FALSE	FALSE	FALSE	FALSE	FALSE	FALSE	FALSE	FALSE	FALSE	FALSE	FALSE	FALSE	FALSE	FALSE	FALSE	FALSE	TRUE	FALSE	FALSE	FALSE
USP4	3	49315264	49377504	FALSE	FALSE	FALSE	FALSE	FALSE	FALSE	FALSE	FALSE	FALSE	FALSE	FALSE	FALSE	TRUE	TRUE	TRUE	TRUE	TRUE	TRUE	FALSE	FALSE	FALSE	FALSE	FALSE	FALSE
VIRMA	8	94487689	94553529	FALSE	FALSE	FALSE	FALSE	FALSE	FALSE	FALSE	FALSE	FALSE	FALSE	FALSE	FALSE	FALSE	FALSE	FALSE	FALSE	FALSE	FALSE	FALSE	FALSE	TRUE	FALSE	FALSE	FALSE
VKORC1	16	31102163	31107301	FALSE	FALSE	FALSE	FALSE	FALSE	FALSE	FALSE	FALSE	FALSE	FALSE	FALSE	FALSE	TRUE	TRUE	TRUE	TRUE	TRUE	TRUE	FALSE	FALSE	FALSE	FALSE	FALSE	FALSE
WDR38	9	127615696	127620169	FALSE	FALSE	FALSE	FALSE	FALSE	FALSE	FALSE	FALSE	FALSE	FALSE	FALSE	FALSE	TRUE	TRUE	TRUE	TRUE	TRUE	TRUE	FALSE	TRUE	FALSE	FALSE	FALSE	FALSE
WDR38	9	124853417	124857890	FALSE	FALSE	FALSE	FALSE	FALSE	FALSE	FALSE	FALSE	FALSE	FALSE	FALSE	FALSE	TRUE	TRUE	TRUE	TRUE	TRUE	TRUE	FALSE	TRUE	FALSE	FALSE	FALSE	FALSE
WDR55	5	140044261	140051930	FALSE	FALSE	FALSE	FALSE	FALSE	FALSE	FALSE	FALSE	FALSE	FALSE	FALSE	FALSE	TRUE	TRUE	TRUE	TRUE	TRUE	TRUE	FALSE	FALSE	FALSE	FALSE	FALSE	FALSE
WDR90	16	699325	717833	FALSE	FALSE	FALSE	FALSE	FALSE	FALSE	FALSE	FALSE	FALSE	FALSE	FALSE	FALSE	TRUE	TRUE	TRUE	TRUE	TRUE	TRUE	FALSE	TRUE	TRUE	FALSE	FALSE	FALSE
WDR90	16	649311	667833	FALSE	FALSE	FALSE	FALSE	FALSE	FALSE	FALSE	FALSE	FALSE	FALSE	FALSE	FALSE	TRUE	TRUE	TRUE	TRUE	TRUE	TRUE	FALSE	TRUE	TRUE	FALSE	FALSE	FALSE
WFIKKN1	16	629239	634117	FALSE	FALSE	FALSE	FALSE	FALSE	TRUE	FALSE	FALSE	FALSE	TRUE	FALSE	FALSE	FALSE	FALSE	FALSE	FALSE	FALSE	FALSE	TRUE	TRUE	FALSE	FALSE	FALSE	FALSE
WWP2	16	69762328	69941741	TRUE	FALSE	FALSE	FALSE	FALSE	FALSE	FALSE	FALSE	FALSE	FALSE	FALSE	FALSE	FALSE	FALSE	FALSE	FALSE	FALSE	FALSE	FALSE	FALSE	FALSE	FALSE	FALSE	FALSE
XXbac-BPG170G13.32	6	29719742	29719984	FALSE	FALSE	FALSE	FALSE	FALSE	FALSE	FALSE	FALSE	FALSE	FALSE	FALSE	FALSE	TRUE	TRUE	TRUE	TRUE	TRUE	TRUE	FALSE	FALSE	FALSE	FALSE	FALSE	FALSE
Y_RNA	1	174991615	174991716	FALSE	FALSE	FALSE	FALSE	FALSE	FALSE	FALSE	FALSE	FALSE	FALSE	FALSE	FALSE	FALSE	FALSE	FALSE	FALSE	FALSE	FALSE	FALSE	FALSE	FALSE	FALSE	FALSE	FALSE
Y_RNA	2	206890317	206890421	FALSE	FALSE	FALSE	FALSE	FALSE	FALSE	FALSE	FALSE	FALSE	FALSE	FALSE	FALSE	FALSE	FALSE	FALSE	FALSE	FALSE	FALSE	FALSE	FALSE	FALSE	FALSE	FALSE	FALSE
Y_RNA	3	49307565	49307672	FALSE	FALSE	FALSE	FALSE	FALSE	FALSE	FALSE	FALSE	FALSE	FALSE	FALSE	FALSE	FALSE	FALSE	FALSE	FALSE	FALSE	FALSE	FALSE	FALSE	FALSE	FALSE	FALSE	FALSE
Y_RNA	6	31464466	31464567	FALSE	FALSE	FALSE	FALSE	FALSE	FALSE	FALSE	FALSE	FALSE	FALSE	FALSE	FALSE	FALSE	FALSE	FALSE	FALSE	FALSE	FALSE	FALSE	FALSE	FALSE	FALSE	FALSE	FALSE
Y_RNA	6	34789222	34789319	FALSE	FALSE	FALSE	FALSE	FALSE	FALSE	FALSE	FALSE	FALSE	FALSE	FALSE	FALSE	FALSE	FALSE	FALSE	FALSE	FALSE	FALSE	FALSE	FALSE	FALSE	FALSE	FALSE	FALSE
Y_RNA	9	96180137	96180248	FALSE	FALSE	FALSE	FALSE	FALSE	FALSE	FALSE	FALSE	FALSE	FALSE	FALSE	FALSE	FALSE	FALSE	FALSE	FALSE	FALSE	FALSE	FALSE	FALSE	FALSE	FALSE	FALSE	FALSE
Y_RNA	10	21770645	21770746	FALSE	FALSE	FALSE	FALSE	FALSE	FALSE	FALSE	FALSE	FALSE	FALSE	FALSE	FALSE	FALSE	FALSE	FALSE	FALSE	FALSE	FALSE	FALSE	FALSE	FALSE	FALSE	FALSE	FALSE
Y_RNA	14	69610569	69610670	FALSE	FALSE	FALSE	FALSE	FALSE	FALSE	FALSE	FALSE	FALSE	FALSE	FALSE	FALSE	FALSE	FALSE	FALSE	FALSE	FALSE	FALSE	FALSE	FALSE	FALSE	FALSE	FALSE	FALSE
Y_RNA	15	91520438	91520535	FALSE	FALSE	FALSE	FALSE	FALSE	FALSE	FALSE	FALSE	FALSE	FALSE	FALSE	FALSE	FALSE	FALSE	FALSE	FALSE	FALSE	FALSE	FALSE	FALSE	FALSE	FALSE	FALSE	FALSE
Y_RNA	18	21161980	21162085	FALSE	FALSE	FALSE	FALSE	FALSE	FALSE	FALSE	FALSE	FALSE	FALSE	FALSE	FALSE	FALSE	FALSE	FALSE	FALSE	FALSE	FALSE	FALSE	FALSE	FALSE	FALSE	FALSE	FALSE
Y_RNA	4	140121549	140121667	FALSE	FALSE	FALSE	FALSE	FALSE	FALSE	FALSE	FALSE	FALSE	FALSE	FALSE	FALSE	FALSE	FALSE	FALSE	FALSE	FALSE	FALSE	FALSE	FALSE	FALSE	FALSE	FALSE	FALSE
Y_RNA	6	31369929	31370027	FALSE	FALSE	FALSE	FALSE	FALSE	FALSE	FALSE	FALSE	FALSE	FALSE	FALSE	FALSE	FALSE	FALSE	FALSE	FALSE	FALSE	FALSE	FALSE	FALSE	FALSE	FALSE	FALSE	FALSE
Y_RNA	18	54420457	54420557	FALSE	FALSE	FALSE	FALSE	FALSE	FALSE	FALSE	FALSE	FALSE	FALSE	FALSE	FALSE	FALSE	FALSE	FALSE	FALSE	FALSE	FALSE	FALSE	FALSE	FALSE	FALSE	FALSE	FALSE
Y_RNA	17	43148810	43148911	FALSE	FALSE	FALSE	FALSE	FALSE	FALSE	FALSE	FALSE	FALSE	FALSE	FALSE	FALSE	FALSE	FALSE	FALSE	FALSE	FALSE	FALSE	FALSE	FALSE	FALSE	FALSE	FALSE	FALSE
Y_RNA	10	126503527	126503631	FALSE	FALSE	FALSE	FALSE	FALSE	FALSE	FALSE	FALSE	FALSE	FALSE	FALSE	FALSE	FALSE	FALSE	FALSE	FALSE	FALSE	FALSE	FALSE	FALSE	FALSE	FALSE	FALSE	FALSE
Y_RNA	14	103161725	103161832	FALSE	FALSE	FALSE	FALSE	FALSE	FALSE	FALSE	FALSE	FALSE	FALSE	FALSE	FALSE	FALSE	FALSE	FALSE	FALSE	FALSE	FALSE	FALSE	FALSE	FALSE	FALSE	FALSE	FALSE
Y_RNA	2	82534191	82534292	FALSE	FALSE	FALSE	FALSE	FALSE	FALSE	FALSE	FALSE	FALSE	FALSE	FALSE	FALSE	FALSE	FALSE	FALSE	FALSE	FALSE	FALSE	FALSE	FALSE	FALSE	FALSE	FALSE	FALSE
Y_RNA	6	30704081	30704191	FALSE	FALSE	FALSE	FALSE	FALSE	FALSE	FALSE	FALSE	FALSE	FALSE	FALSE	FALSE	FALSE	FALSE	FALSE	FALSE	FALSE	FALSE	FALSE	FALSE	FALSE	FALSE	FALSE	FALSE
Y_RNA	6	129082862	129082953	FALSE	FALSE	FALSE	FALSE	FALSE	FALSE	FALSE	FALSE	FALSE	FALSE	FALSE	FALSE	FALSE	FALSE	FALSE	FALSE	FALSE	FALSE	FALSE	FALSE	FALSE	FALSE	FALSE	FALSE
Y_RNA	7	68972496	68972608	FALSE	FALSE	FALSE	FALSE	FALSE	FALSE	FALSE	FALSE	FALSE	FALSE	FALSE	FALSE	FALSE	FALSE	FALSE	FALSE	FALSE	FALSE	FALSE	FALSE	FALSE	FALSE	FALSE	FALSE
Y_RNA	8	114963115	114963227	FALSE	FALSE	FALSE	FALSE	FALSE	FALSE	FALSE	FALSE	FALSE	FALSE	FALSE	FALSE	FALSE	FALSE	FALSE	FALSE	FALSE	FALSE	FALSE	FALSE	FALSE	FALSE	FALSE	FALSE
YIPF4	2	32277904	32316594	TRUE	FALSE	FALSE	FALSE	FALSE	FALSE	FALSE	FALSE	FALSE	FALSE	FALSE	FALSE	FALSE	FALSE	FALSE	FALSE	FALSE	FALSE	FALSE	FALSE	FALSE	FALSE	FALSE	FALSE
ZBTB46	20	63743668	63832038	FALSE	FALSE	FALSE	FALSE	FALSE	FALSE	FALSE	FALSE	FALSE	FALSE	FALSE	FALSE	FALSE	FALSE	FALSE	FALSE	FALSE	FALSE	FALSE	TRUE	FALSE	FALSE	FALSE	FALSE
ZBTB46-AS1	20	62439429	62447874	FALSE	FALSE	FALSE	FALSE	FALSE	FALSE	FALSE	FALSE	FALSE	FALSE	FALSE	FALSE	TRUE	TRUE	TRUE	TRUE	TRUE	TRUE	FALSE	FALSE	FALSE	FALSE	FALSE	FALSE
ZFAND2A	7	1191707	1199814	FALSE	FALSE	FALSE	FALSE	FALSE	FALSE	FALSE	FALSE	FALSE	FALSE	FALSE	FALSE	TRUE	TRUE	TRUE	TRUE	TRUE	TRUE	TRUE	FALSE	FALSE	FALSE	FALSE	FALSE
ZFAND2A	7	1152071	1160759	FALSE	FALSE	FALSE	FALSE	FALSE	FALSE	FALSE	FALSE	FALSE	FALSE	FALSE	FALSE	TRUE	TRUE	TRUE	TRUE	TRUE	TRUE	TRUE	FALSE	FALSE	FALSE	FALSE	FALSE
ZGPAT	20	63707465	63736142	FALSE	FALSE	FALSE	FALSE	FALSE	FALSE	FALSE	FALSE	FALSE	FALSE	FALSE	FALSE	FALSE	FALSE	FALSE	FALSE	FALSE	FALSE	FALSE	TRUE	FALSE	FALSE	FALSE	FALSE
ZKSCAN7	3	44555193	44594173	FALSE	FALSE	FALSE	FALSE	FALSE	FALSE	FALSE	FALSE	FALSE	FALSE	FALSE	FALSE	FALSE	FALSE	FALSE	FALSE	FALSE	FALSE	FALSE	TRUE	FALSE	FALSE	FALSE	FALSE
ZMAT2	5	140698680	140706686	TRUE	FALSE	FALSE	FALSE	FALSE	FALSE	FALSE	FALSE	FALSE	FALSE	FALSE	FALSE	FALSE	FALSE	FALSE	FALSE	FALSE	FALSE	FALSE	TRUE	FALSE	FALSE	FALSE	FALSE
ZNF197	3	44666511	44689963	FALSE	FALSE	FALSE	FALSE	FALSE	FALSE	FALSE	FALSE	FALSE	FALSE	FALSE	FALSE	TRUE	TRUE	TRUE	TRUE	TRUE	TRUE	FALSE	FALSE	FALSE	FALSE	FALSE	FALSE
ZNF501	3	44771088	44778575	FALSE	FALSE	FALSE	FALSE	FALSE	FALSE	FALSE	FALSE	FALSE	FALSE	FALSE	FALSE	TRUE	TRUE	TRUE	TRUE	TRUE	TRUE	FALSE	FALSE	TRUE	FALSE	FALSE	FALSE
ZNF501	3	44729596	44737083	FALSE	FALSE	FALSE	FALSE	FALSE	FALSE	FALSE	FALSE	FALSE	FALSE	FALSE	FALSE	TRUE	TRUE	TRUE	TRUE	TRUE	TRUE	FALSE	FALSE	TRUE	FALSE	FALSE	FALSE
ZNF502	3	44712643	44723831	TRUE	FALSE	FALSE	FALSE	FALSE	FALSE	FALSE	FALSE	FALSE	FALSE	FALSE	FALSE	FALSE	FALSE	FALSE	FALSE	FALSE	FALSE	FALSE	FALSE	FALSE	FALSE	FALSE	FALSE
ZNF568	19	37407231	37488834	FALSE	FALSE	FALSE	FALSE	FALSE	FALSE	FALSE	FALSE	FALSE	FALSE	FALSE	FALSE	TRUE	TRUE	TRUE	TRUE	TRUE	TRUE	FALSE	TRUE	FALSE	FALSE	FALSE	FALSE
ZNF568	19	36916329	36998700	FALSE	FALSE	FALSE	FALSE	FALSE	FALSE	FALSE	FALSE	FALSE	FALSE	FALSE	FALSE	TRUE	TRUE	TRUE	TRUE	TRUE	TRUE	FALSE	TRUE	FALSE	FALSE	FALSE	FALSE
ZNF585A	19	37106734	37172741	FALSE	FALSE	FALSE	FALSE	FALSE	FALSE	FALSE	FALSE	FALSE	FALSE	FALSE	FALSE	FALSE	FALSE	FALSE	FALSE	FALSE	FALSE	FALSE	FALSE	TRUE	FALSE	FALSE	FALSE
ZSCAN9	6	28224886	28233487	FALSE	FALSE	FALSE	FALSE	FALSE	FALSE	FALSE	FALSE	FALSE	FALSE	FALSE	FALSE	FALSE	FALSE	FALSE	FALSE	FALSE	FALSE	FALSE	FALSE	TRUE	FALSE	FALSE	FALSE

### Sheet: ST17
Supplementary Table 16. Summary information of prioritized genes with associated lead SNPs from meta-analyses
GenomicLocus	Genomic_cord	rsID	chr	start	end	biotype	novel	nearestGene	finemap_posterior_probability	TISSUE	GENE_ID	FineMap	eQTL	sQTL	HiC	mQTL	pQTL_blood	pQTL_brain	Prioritization_score
14	q21.2	rs60709164	chr1	149673166	156598920	lincRNA	N	LINC00568		cis_pQTL_Brain, cis_pQTL_Brain, cis_pQTL_deCODE, cis_pQTL_UKBB, cis_pQTL_UKBB, HMAGMA_Adult, HMAGMA_Adult, HMAGMA_Adult, HMAGMA_Cortical_neuron, HMAGMA_Cortical_neuron, HMAGMA_Cortical_neuron, HMAGMA_Fetal_brain, HMAGMA_Fetal_brain, HMAGMA_Fetal_brain, HMAGMA_iPSC_Astrocytes, HMAGMA_iPSC_Astrocytes, HMAGMA_iPSC_Astrocytes, HMAGMA_iPSC_Neurons, HMAGMA_iPSC_Neurons, HMAGMA_iPSC_Neurons, HMAGMA_MidBrain, HMAGMA_MidBrain, HMAGMA_MidBrain, mQTL_McRae, mQTL_McRae, mQTL_McRae, mQTL_McRae, sQTL_BrainMeta	ECM1, S100A1, SEMA4A, ECM1, S100A16, RPRD2, TARS2, ENSG00000282386, RPRD2, TARS2, ENSG00000282386, RPRD2, TARS2, ENSG00000282386, RPRD2, TARS2, ENSG00000282386, RPRD2, TARS2, ENSG00000282386, RPRD2, TARS2, ENSG00000282386, TARS2, S100A13, S100A1, CHTOP, ECM1	0	0	1	1	1	1	1	5
14	q21.2	rs9660679	chr1	149673166	156598920	protein_coding	N	S100A16		cis_pQTL_Brain, cis_pQTL_Brain, cis_pQTL_deCODE, cis_pQTL_UKBB, cis_pQTL_UKBB, HMAGMA_Adult, HMAGMA_Adult, HMAGMA_Adult, HMAGMA_Cortical_neuron, HMAGMA_Cortical_neuron, HMAGMA_Cortical_neuron, HMAGMA_Fetal_brain, HMAGMA_Fetal_brain, HMAGMA_Fetal_brain, HMAGMA_iPSC_Astrocytes, HMAGMA_iPSC_Astrocytes, HMAGMA_iPSC_Astrocytes, HMAGMA_iPSC_Neurons, HMAGMA_iPSC_Neurons, HMAGMA_iPSC_Neurons, HMAGMA_MidBrain, HMAGMA_MidBrain, HMAGMA_MidBrain, mQTL_McRae, mQTL_McRae, mQTL_McRae, mQTL_McRae, sQTL_BrainMeta	ECM1, S100A1, SEMA4A, ECM1, S100A16, RPRD2, TARS2, ENSG00000282386, RPRD2, TARS2, ENSG00000282386, RPRD2, TARS2, ENSG00000282386, RPRD2, TARS2, ENSG00000282386, RPRD2, TARS2, ENSG00000282386, RPRD2, TARS2, ENSG00000282386, TARS2, S100A13, S100A1, CHTOP, ECM1	0	0	1	1	1	1	1	5
14	q21.2	rs12136718	chr1	149673166	156598920	lincRNA	N	RP11-98G7.1		cis_pQTL_Brain, cis_pQTL_Brain, cis_pQTL_deCODE, cis_pQTL_UKBB, cis_pQTL_UKBB, HMAGMA_Adult, HMAGMA_Adult, HMAGMA_Adult, HMAGMA_Cortical_neuron, HMAGMA_Cortical_neuron, HMAGMA_Cortical_neuron, HMAGMA_Fetal_brain, HMAGMA_Fetal_brain, HMAGMA_Fetal_brain, HMAGMA_iPSC_Astrocytes, HMAGMA_iPSC_Astrocytes, HMAGMA_iPSC_Astrocytes, HMAGMA_iPSC_Neurons, HMAGMA_iPSC_Neurons, HMAGMA_iPSC_Neurons, HMAGMA_MidBrain, HMAGMA_MidBrain, HMAGMA_MidBrain, mQTL_McRae, mQTL_McRae, mQTL_McRae, mQTL_McRae, sQTL_BrainMeta	ECM1, S100A1, SEMA4A, ECM1, S100A16, RPRD2, TARS2, ENSG00000282386, RPRD2, TARS2, ENSG00000282386, RPRD2, TARS2, ENSG00000282386, RPRD2, TARS2, ENSG00000282386, RPRD2, TARS2, ENSG00000282386, RPRD2, TARS2, ENSG00000282386, TARS2, S100A13, S100A1, CHTOP, ECM1	0	0	1	1	1	1	1	5
26	p23.3	rs6705514	chr2	26937669	28293299	protein_coding	N	MAPRE3		cis_pQTL_Brain, eQTL_GTEx_Brain_Putamen_basal_ganglia, HMAGMA_Adult, HMAGMA_Adult, HMAGMA_Adult, HMAGMA_Adult, HMAGMA_Adult, HMAGMA_Adult, HMAGMA_Adult, HMAGMA_Adult, HMAGMA_Adult, HMAGMA_Adult, HMAGMA_Adult, HMAGMA_Adult, HMAGMA_Adult, HMAGMA_Cortical_neuron, HMAGMA_Cortical_neuron, HMAGMA_Cortical_neuron, HMAGMA_Cortical_neuron, HMAGMA_Cortical_neuron, HMAGMA_Cortical_neuron, HMAGMA_Cortical_neuron, HMAGMA_Cortical_neuron, HMAGMA_Cortical_neuron, HMAGMA_Cortical_neuron, HMAGMA_Cortical_neuron, HMAGMA_Cortical_neuron, HMAGMA_Cortical_neuron, HMAGMA_Fetal_brain, HMAGMA_Fetal_brain, HMAGMA_Fetal_brain, HMAGMA_Fetal_brain, HMAGMA_Fetal_brain, HMAGMA_Fetal_brain, HMAGMA_Fetal_brain, HMAGMA_Fetal_brain, HMAGMA_Fetal_brain, HMAGMA_Fetal_brain, HMAGMA_Fetal_brain, HMAGMA_Fetal_brain, HMAGMA_Fetal_brain, HMAGMA_iPSC_Astrocytes, HMAGMA_iPSC_Astrocytes, HMAGMA_iPSC_Astrocytes, HMAGMA_iPSC_Astrocytes, HMAGMA_iPSC_Astrocytes, HMAGMA_iPSC_Astrocytes, HMAGMA_iPSC_Astrocytes, HMAGMA_iPSC_Astrocytes, HMAGMA_iPSC_Astrocytes, HMAGMA_iPSC_Astrocytes, HMAGMA_iPSC_Astrocytes, HMAGMA_iPSC_Astrocytes, HMAGMA_iPSC_Astrocytes, HMAGMA_iPSC_Neurons, HMAGMA_iPSC_Neurons, HMAGMA_iPSC_Neurons, HMAGMA_iPSC_Neurons, HMAGMA_iPSC_Neurons, HMAGMA_iPSC_Neurons, HMAGMA_iPSC_Neurons, HMAGMA_iPSC_Neurons, HMAGMA_iPSC_Neurons, HMAGMA_iPSC_Neurons, HMAGMA_iPSC_Neurons, HMAGMA_iPSC_Neurons, HMAGMA_iPSC_Neurons, HMAGMA_MidBrain, HMAGMA_MidBrain, HMAGMA_MidBrain, HMAGMA_MidBrain, HMAGMA_MidBrain, HMAGMA_MidBrain, HMAGMA_MidBrain, HMAGMA_MidBrain, HMAGMA_MidBrain, HMAGMA_MidBrain, HMAGMA_MidBrain, HMAGMA_MidBrain, HMAGMA_MidBrain, mQTL_BrainMeta, mQTL_McRae, mQTL_McRae, sQTL_BrainMeta, sQTL_BrainMeta	KHK, KHK, CENPA, CDKN2AIPNLP2, DPYSL5, AC013472.4, MAPRE3, MAPRE3-AS1, RP11-503P10.1, AGBL5-IT1, RP11-195B17.1, OST4, CGREF1, PREB, AC013403.13, CENPA, CDKN2AIPNLP2, DPYSL5, AC013472.4, MAPRE3, MAPRE3-AS1, RP11-503P10.1, AGBL5-IT1, RP11-195B17.1, OST4, CGREF1, PREB, AC013403.13, CENPA, CDKN2AIPNLP2, DPYSL5, AC013472.4, MAPRE3, MAPRE3-AS1, RP11-503P10.1, AGBL5-IT1, RP11-195B17.1, OST4, CGREF1, PREB, AC013403.13, CENPA, CDKN2AIPNLP2, DPYSL5, AC013472.4, MAPRE3, MAPRE3-AS1, RP11-503P10.1, AGBL5-IT1, RP11-195B17.1, OST4, CGREF1, PREB, AC013403.13, CENPA, CDKN2AIPNLP2, DPYSL5, AC013472.4, MAPRE3, MAPRE3-AS1, RP11-503P10.1, AGBL5-IT1, RP11-195B17.1, OST4, CGREF1, PREB, AC013403.13, CENPA, CDKN2AIPNLP2, DPYSL5, AC013472.4, MAPRE3, MAPRE3-AS1, RP11-503P10.1, AGBL5-IT1, RP11-195B17.1, OST4, CGREF1, PREB, AC013403.13, TMEM214, OST4, CGREF1, MAPRE3, KHK	0	1	1	1	1	0	1	5
40	p22.1	rs7638850	chr3	43202378	51287152	protein_coding	N	RBMS3		cis_pQTL_UKBB, eQTL_BrainMeta, eQTL_GTEx_Brain_Anterior_cingulate_cortex_BA24, eQTL_GTEx_Brain_Cerebellum, eQTL_GTEx_Brain_Nucleus_accumbens_basal_ganglia, HMAGMA_Adult, HMAGMA_Adult, HMAGMA_Adult, HMAGMA_Adult, HMAGMA_Adult, HMAGMA_Adult, HMAGMA_Adult, HMAGMA_Adult, HMAGMA_Adult, HMAGMA_Adult, HMAGMA_Adult, HMAGMA_Adult, HMAGMA_Adult, HMAGMA_Adult, HMAGMA_Adult, HMAGMA_Adult, HMAGMA_Adult, HMAGMA_Adult, HMAGMA_Adult, HMAGMA_Adult, HMAGMA_Adult, HMAGMA_Adult, HMAGMA_Adult, HMAGMA_Adult, HMAGMA_Adult, HMAGMA_Adult, HMAGMA_Adult, HMAGMA_Adult, HMAGMA_Adult, HMAGMA_Adult, HMAGMA_Adult, HMAGMA_Adult, HMAGMA_Adult, HMAGMA_Adult, HMAGMA_Adult, HMAGMA_Adult, HMAGMA_Adult, HMAGMA_Adult, HMAGMA_Adult, HMAGMA_Adult, HMAGMA_Adult, HMAGMA_Adult, HMAGMA_Adult, HMAGMA_Adult, HMAGMA_Adult, HMAGMA_Adult, HMAGMA_Adult, HMAGMA_Adult, HMAGMA_Adult, HMAGMA_Adult, HMAGMA_Adult, HMAGMA_Adult, HMAGMA_Adult, HMAGMA_Adult, HMAGMA_Adult, HMAGMA_Adult, HMAGMA_Cortical_neuron, HMAGMA_Cortical_neuron, HMAGMA_Cortical_neuron, HMAGMA_Cortical_neuron, HMAGMA_Cortical_neuron, HMAGMA_Cortical_neuron, HMAGMA_Cortical_neuron, HMAGMA_Cortical_neuron, HMAGMA_Cortical_neuron, HMAGMA_Cortical_neuron, HMAGMA_Cortical_neuron, HMAGMA_Cortical_neuron, HMAGMA_Cortical_neuron, HMAGMA_Cortical_neuron, HMAGMA_Cortical_neuron, HMAGMA_Cortical_neuron, HMAGMA_Cortical_neuron, HMAGMA_Cortical_neuron, HMAGMA_Cortical_neuron, HMAGMA_Cortical_neuron, HMAGMA_Cortical_neuron, HMAGMA_Cortical_neuron, HMAGMA_Cortical_neuron, HMAGMA_Cortical_neuron, HMAGMA_Cortical_neuron, HMAGMA_Cortical_neuron, HMAGMA_Cortical_neuron, HMAGMA_Cortical_neuron, HMAGMA_Cortical_neuron, HMAGMA_Cortical_neuron, HMAGMA_Cortical_neuron, HMAGMA_Cortical_neuron, HMAGMA_Cortical_neuron, HMAGMA_Cortical_neuron, HMAGMA_Cortical_neuron, HMAGMA_Cortical_neuron, HMAGMA_Cortical_neuron, HMAGMA_Cortical_neuron, HMAGMA_Cortical_neuron, HMAGMA_Cortical_neuron, HMAGMA_Cortical_neuron, HMAGMA_Cortical_neuron, HMAGMA_Cortical_neuron, HMAGMA_Cortical_neuron, HMAGMA_Cortical_neuron, HMAGMA_Cortical_neuron, HMAGMA_Cortical_neuron, HMAGMA_Cortical_neuron, HMAGMA_Cortical_neuron, HMAGMA_Cortical_neuron, HMAGMA_Cortical_neuron, HMAGMA_Cortical_neuron, HMAGMA_Cortical_neuron, HMAGMA_Cortical_neuron, HMAGMA_Cortical_neuron, HMAGMA_Cortical_neuron, HMAGMA_Fetal_brain, HMAGMA_Fetal_brain, HMAGMA_Fetal_brain, HMAGMA_Fetal_brain, HMAGMA_Fetal_brain, HMAGMA_Fetal_brain, HMAGMA_Fetal_brain, HMAGMA_Fetal_brain, HMAGMA_Fetal_brain, HMAGMA_Fetal_brain, HMAGMA_Fetal_brain, HMAGMA_Fetal_brain, HMAGMA_Fetal_brain, HMAGMA_Fetal_brain, HMAGMA_Fetal_brain, HMAGMA_Fetal_brain, HMAGMA_Fetal_brain, HMAGMA_Fetal_brain, HMAGMA_Fetal_brain, HMAGMA_Fetal_brain, HMAGMA_Fetal_brain, HMAGMA_Fetal_brain, HMAGMA_Fetal_brain, HMAGMA_Fetal_brain, HMAGMA_Fetal_brain, HMAGMA_Fetal_brain, HMAGMA_Fetal_brain, HMAGMA_Fetal_brain, HMAGMA_Fetal_brain, HMAGMA_Fetal_brain, HMAGMA_Fetal_brain, HMAGMA_Fetal_brain, HMAGMA_Fetal_brain, HMAGMA_Fetal_brain, HMAGMA_Fetal_brain, HMAGMA_Fetal_brain, HMAGMA_Fetal_brain, HMAGMA_Fetal_brain, HMAGMA_Fetal_brain, HMAGMA_Fetal_brain, HMAGMA_Fetal_brain, HMAGMA_Fetal_brain, HMAGMA_Fetal_brain, HMAGMA_Fetal_brain, HMAGMA_Fetal_brain, HMAGMA_Fetal_brain, HMAGMA_Fetal_brain, HMAGMA_Fetal_brain, HMAGMA_Fetal_brain, HMAGMA_Fetal_brain, HMAGMA_Fetal_brain, HMAGMA_Fetal_brain, HMAGMA_Fetal_brain, HMAGMA_Fetal_brain, HMAGMA_Fetal_brain, HMAGMA_Fetal_brain, HMAGMA_iPSC_Astrocytes, HMAGMA_iPSC_Astrocytes, HMAGMA_iPSC_Astrocytes, HMAGMA_iPSC_Astrocytes, HMAGMA_iPSC_Astrocytes, HMAGMA_iPSC_Astrocytes, HMAGMA_iPSC_Astrocytes, HMAGMA_iPSC_Astrocytes, HMAGMA_iPSC_Astrocytes, HMAGMA_iPSC_Astrocytes, HMAGMA_iPSC_Astrocytes, HMAGMA_iPSC_Astrocytes, HMAGMA_iPSC_Astrocytes, HMAGMA_iPSC_Astrocytes, HMAGMA_iPSC_Astrocytes, HMAGMA_iPSC_Astrocytes, HMAGMA_iPSC_Astrocytes, HMAGMA_iPSC_Astrocytes, HMAGMA_iPSC_Astrocytes, HMAGMA_iPSC_Astrocytes, HMAGMA_iPSC_Astrocytes, HMAGMA_iPSC_Astrocytes, HMAGMA_iPSC_Astrocytes, HMAGMA_iPSC_Astrocytes, HMAGMA_iPSC_Astrocytes, HMAGMA_iPSC_Astrocytes, HMAGMA_iPSC_Astrocytes, HMAGMA_iPSC_Astrocytes, HMAGMA_iPSC_Astrocytes, HMAGMA_iPSC_Astrocytes, HMAGMA_iPSC_Astrocytes, HMAGMA_iPSC_Astrocytes, HMAGMA_iPSC_Astrocytes, HMAGMA_iPSC_Astrocytes, HMAGMA_iPSC_Astrocytes, HMAGMA_iPSC_Astrocytes, HMAGMA_iPSC_Astrocytes, HMAGMA_iPSC_Astrocytes, HMAGMA_iPSC_Astrocytes, HMAGMA_iPSC_Astrocytes, HMAGMA_iPSC_Astrocytes, HMAGMA_iPSC_Astrocytes, HMAGMA_iPSC_Astrocytes, HMAGMA_iPSC_Astrocytes, HMAGMA_iPSC_Astrocytes, HMAGMA_iPSC_Astrocytes, HMAGMA_iPSC_Astrocytes, HMAGMA_iPSC_Astrocytes, HMAGMA_iPSC_Astrocytes, HMAGMA_iPSC_Astrocytes, HMAGMA_iPSC_Astrocytes, HMAGMA_iPSC_Astrocytes, HMAGMA_iPSC_Astrocytes, HMAGMA_iPSC_Astrocytes, HMAGMA_iPSC_Astrocytes, HMAGMA_iPSC_Astrocytes, HMAGMA_iPSC_Neurons, HMAGMA_iPSC_Neurons, HMAGMA_iPSC_Neurons, HMAGMA_iPSC_Neurons, HMAGMA_iPSC_Neurons, HMAGMA_iPSC_Neurons, HMAGMA_iPSC_Neurons, HMAGMA_iPSC_Neurons, HMAGMA_iPSC_Neurons, HMAGMA_iPSC_Neurons, HMAGMA_iPSC_Neurons, HMAGMA_iPSC_Neurons, HMAGMA_iPSC_Neurons, HMAGMA_iPSC_Neurons, HMAGMA_iPSC_Neurons, HMAGMA_iPSC_Neurons, HMAGMA_iPSC_Neurons, HMAGMA_iPSC_Neurons, HMAGMA_iPSC_Neurons, HMAGMA_iPSC_Neurons, HMAGMA_iPSC_Neurons, HMAGMA_iPSC_Neurons, HMAGMA_iPSC_Neurons, HMAGMA_iPSC_Neurons, HMAGMA_iPSC_Neurons, HMAGMA_iPSC_Neurons, HMAGMA_iPSC_Neurons, HMAGMA_iPSC_Neurons, HMAGMA_iPSC_Neurons, HMAGMA_iPSC_Neurons, HMAGMA_iPSC_Neurons, HMAGMA_iPSC_Neurons, HMAGMA_iPSC_Neurons, HMAGMA_iPSC_Neurons, HMAGMA_iPSC_Neurons, HMAGMA_iPSC_Neurons, HMAGMA_iPSC_Neurons, HMAGMA_iPSC_Neurons, HMAGMA_iPSC_Neurons, HMAGMA_iPSC_Neurons, HMAGMA_iPSC_Neurons, HMAGMA_iPSC_Neurons, HMAGMA_iPSC_Neurons, HMAGMA_iPSC_Neurons, HMAGMA_iPSC_Neurons, HMAGMA_iPSC_Neurons, HMAGMA_iPSC_Neurons, HMAGMA_iPSC_Neurons, HMAGMA_iPSC_Neurons, HMAGMA_iPSC_Neurons, HMAGMA_iPSC_Neurons, HMAGMA_iPSC_Neurons, HMAGMA_iPSC_Neurons, HMAGMA_iPSC_Neurons, HMAGMA_iPSC_Neurons, HMAGMA_iPSC_Neurons, HMAGMA_MidBrain, HMAGMA_MidBrain, HMAGMA_MidBrain, HMAGMA_MidBrain, HMAGMA_MidBrain, HMAGMA_MidBrain, HMAGMA_MidBrain, HMAGMA_MidBrain, HMAGMA_MidBrain, HMAGMA_MidBrain, HMAGMA_MidBrain, HMAGMA_MidBrain, HMAGMA_MidBrain, HMAGMA_MidBrain, HMAGMA_MidBrain, HMAGMA_MidBrain, HMAGMA_MidBrain, HMAGMA_MidBrain, HMAGMA_MidBrain, HMAGMA_MidBrain, HMAGMA_MidBrain, HMAGMA_MidBrain, HMAGMA_MidBrain, HMAGMA_MidBrain, HMAGMA_MidBrain, HMAGMA_MidBrain, HMAGMA_MidBrain, HMAGMA_MidBrain, HMAGMA_MidBrain, HMAGMA_MidBrain, HMAGMA_MidBrain, HMAGMA_MidBrain, HMAGMA_MidBrain, HMAGMA_MidBrain, HMAGMA_MidBrain, HMAGMA_MidBrain, HMAGMA_MidBrain, HMAGMA_MidBrain, HMAGMA_MidBrain, HMAGMA_MidBrain, HMAGMA_MidBrain, HMAGMA_MidBrain, HMAGMA_MidBrain, HMAGMA_MidBrain, HMAGMA_MidBrain, HMAGMA_MidBrain, HMAGMA_MidBrain, HMAGMA_MidBrain, HMAGMA_MidBrain, HMAGMA_MidBrain, HMAGMA_MidBrain, HMAGMA_MidBrain, HMAGMA_MidBrain, HMAGMA_MidBrain, HMAGMA_MidBrain, HMAGMA_MidBrain, mQTL_McRae, mQTL_McRae, mQTL_McRae, sQTL_BrainMeta, sQTL_BrainMeta	HYAL1, ZNF502, RBM6, RNF123, RNF123, MPRIPP1, ZNF197, ZNF501, TMEM42, PRKAR2A, ARIH2OS, ARIH2, DALRD3, NDUFAF3, QRICH1, LAMB2, CCDC71, KLHDC8B, C3orf84, IHO1, RP11-3B7.1, C3orf62, Y_RNA, MIR4271, USP4, GPX1, RHOA, RHOA-IT1, TCTA, AMT, ENSG00000283189, NICN1, DAG1, BSN-DT, BSN, BSN-AS1, APEH, MST1, AC099668.5, RNF123, AMIGO3, GMPPB, IP6K1, RP13-1056D16.2, CDHR4, UBA7, TRAIP, CAMKV, RN7SL217P, ACTBP13, MST1R, CTD-2330K9.2, CTD-2330K9.3, MON1A, RBM6, RBM5, RBM5-AS1, SEMA3F-AS1, SEMA3F, MIR566, GNAT1, MPRIPP1, ZNF197, ZNF501, TMEM42, PRKAR2A, ARIH2OS, ARIH2, DALRD3, NDUFAF3, QRICH1, LAMB2, CCDC71, KLHDC8B, C3orf84, IHO1, RP11-3B7.1, C3orf62, Y_RNA, MIR4271, USP4, GPX1, RHOA, RHOA-IT1, TCTA, AMT, ENSG00000283189, NICN1, DAG1, BSN-DT, BSN, BSN-AS1, APEH, MST1, AC099668.5, RNF123, AMIGO3, GMPPB, IP6K1, RP13-1056D16.2, CDHR4, UBA7, TRAIP, CAMKV, RN7SL217P, ACTBP13, MST1R, CTD-2330K9.2, CTD-2330K9.3, MON1A, RBM6, RBM5, RBM5-AS1, SEMA3F-AS1, SEMA3F, MIR566, GNAT1, MPRIPP1, ZNF197, ZNF501, TMEM42, PRKAR2A, ARIH2OS, ARIH2, DALRD3, NDUFAF3, QRICH1, LAMB2, CCDC71, KLHDC8B, C3orf84, IHO1, RP11-3B7.1, C3orf62, Y_RNA, MIR4271, USP4, GPX1, RHOA, RHOA-IT1, TCTA, AMT, ENSG00000283189, NICN1, DAG1, BSN-DT, BSN, BSN-AS1, APEH, MST1, AC099668.5, RNF123, AMIGO3, GMPPB, IP6K1, RP13-1056D16.2, CDHR4, UBA7, TRAIP, CAMKV, RN7SL217P, ACTBP13, MST1R, CTD-2330K9.2, CTD-2330K9.3, MON1A, RBM6, RBM5, RBM5-AS1, SEMA3F-AS1, SEMA3F, MIR566, GNAT1, MPRIPP1, ZNF197, ZNF501, TMEM42, PRKAR2A, ARIH2OS, ARIH2, DALRD3, NDUFAF3, QRICH1, LAMB2, CCDC71, KLHDC8B, C3orf84, IHO1, RP11-3B7.1, C3orf62, Y_RNA, MIR4271, USP4, GPX1, RHOA, RHOA-IT1, TCTA, AMT, ENSG00000283189, NICN1, DAG1, BSN-DT, BSN, BSN-AS1, APEH, MST1, AC099668.5, RNF123, AMIGO3, GMPPB, IP6K1, RP13-1056D16.2, CDHR4, UBA7, TRAIP, CAMKV, RN7SL217P, ACTBP13, MST1R, CTD-2330K9.2, CTD-2330K9.3, MON1A, RBM6, RBM5, RBM5-AS1, SEMA3F-AS1, SEMA3F, MIR566, GNAT1, MPRIPP1, ZNF197, ZNF501, TMEM42, PRKAR2A, ARIH2OS, ARIH2, DALRD3, NDUFAF3, QRICH1, LAMB2, CCDC71, KLHDC8B, C3orf84, IHO1, RP11-3B7.1, C3orf62, Y_RNA, MIR4271, USP4, GPX1, RHOA, RHOA-IT1, TCTA, AMT, ENSG00000283189, NICN1, DAG1, BSN-DT, BSN, BSN-AS1, APEH, MST1, AC099668.5, RNF123, AMIGO3, GMPPB, IP6K1, RP13-1056D16.2, CDHR4, UBA7, TRAIP, CAMKV, RN7SL217P, ACTBP13, MST1R, CTD-2330K9.2, CTD-2330K9.3, MON1A, RBM6, RBM5, RBM5-AS1, SEMA3F-AS1, SEMA3F, MIR566, GNAT1, MPRIPP1, ZNF197, ZNF501, TMEM42, PRKAR2A, ARIH2OS, ARIH2, DALRD3, NDUFAF3, QRICH1, LAMB2, CCDC71, KLHDC8B, C3orf84, IHO1, RP11-3B7.1, C3orf62, Y_RNA, MIR4271, USP4, GPX1, RHOA, RHOA-IT1, TCTA, AMT, ENSG00000283189, NICN1, DAG1, BSN-DT, BSN, BSN-AS1, APEH, MST1, AC099668.5, RNF123, AMIGO3, GMPPB, IP6K1, RP13-1056D16.2, CDHR4, UBA7, TRAIP, CAMKV, RN7SL217P, ACTBP13, MST1R, CTD-2330K9.2, CTD-2330K9.3, MON1A, RBM6, RBM5, RBM5-AS1, SEMA3F-AS1, SEMA3F, MIR566, GNAT1, ZKSCAN7, KIAA1143, GNAT1, ZNF501, SEMA3F	0	1	1	1	1	1	0	5
41	p22.1	rs3733156	chr3	43202378	51287152	protein_coding	N	ABHD5		cis_pQTL_UKBB, eQTL_BrainMeta, eQTL_GTEx_Brain_Anterior_cingulate_cortex_BA24, eQTL_GTEx_Brain_Cerebellum, eQTL_GTEx_Brain_Nucleus_accumbens_basal_ganglia, HMAGMA_Adult, HMAGMA_Adult, HMAGMA_Adult, HMAGMA_Adult, HMAGMA_Adult, HMAGMA_Adult, HMAGMA_Adult, HMAGMA_Adult, HMAGMA_Adult, HMAGMA_Adult, HMAGMA_Adult, HMAGMA_Adult, HMAGMA_Adult, HMAGMA_Adult, HMAGMA_Adult, HMAGMA_Adult, HMAGMA_Adult, HMAGMA_Adult, HMAGMA_Adult, HMAGMA_Adult, HMAGMA_Adult, HMAGMA_Adult, HMAGMA_Adult, HMAGMA_Adult, HMAGMA_Adult, HMAGMA_Adult, HMAGMA_Adult, HMAGMA_Adult, HMAGMA_Adult, HMAGMA_Adult, HMAGMA_Adult, HMAGMA_Adult, HMAGMA_Adult, HMAGMA_Adult, HMAGMA_Adult, HMAGMA_Adult, HMAGMA_Adult, HMAGMA_Adult, HMAGMA_Adult, HMAGMA_Adult, HMAGMA_Adult, HMAGMA_Adult, HMAGMA_Adult, HMAGMA_Adult, HMAGMA_Adult, HMAGMA_Adult, HMAGMA_Adult, HMAGMA_Adult, HMAGMA_Adult, HMAGMA_Adult, HMAGMA_Adult, HMAGMA_Adult, HMAGMA_Adult, HMAGMA_Adult, HMAGMA_Adult, HMAGMA_Adult, HMAGMA_Cortical_neuron, HMAGMA_Cortical_neuron, HMAGMA_Cortical_neuron, HMAGMA_Cortical_neuron, HMAGMA_Cortical_neuron, HMAGMA_Cortical_neuron, HMAGMA_Cortical_neuron, HMAGMA_Cortical_neuron, HMAGMA_Cortical_neuron, HMAGMA_Cortical_neuron, HMAGMA_Cortical_neuron, HMAGMA_Cortical_neuron, HMAGMA_Cortical_neuron, HMAGMA_Cortical_neuron, HMAGMA_Cortical_neuron, HMAGMA_Cortical_neuron, HMAGMA_Cortical_neuron, HMAGMA_Cortical_neuron, HMAGMA_Cortical_neuron, HMAGMA_Cortical_neuron, HMAGMA_Cortical_neuron, HMAGMA_Cortical_neuron, HMAGMA_Cortical_neuron, HMAGMA_Cortical_neuron, HMAGMA_Cortical_neuron, HMAGMA_Cortical_neuron, HMAGMA_Cortical_neuron, HMAGMA_Cortical_neuron, HMAGMA_Cortical_neuron, HMAGMA_Cortical_neuron, HMAGMA_Cortical_neuron, HMAGMA_Cortical_neuron, HMAGMA_Cortical_neuron, HMAGMA_Cortical_neuron, HMAGMA_Cortical_neuron, HMAGMA_Cortical_neuron, HMAGMA_Cortical_neuron, HMAGMA_Cortical_neuron, HMAGMA_Cortical_neuron, HMAGMA_Cortical_neuron, HMAGMA_Cortical_neuron, HMAGMA_Cortical_neuron, HMAGMA_Cortical_neuron, HMAGMA_Cortical_neuron, HMAGMA_Cortical_neuron, HMAGMA_Cortical_neuron, HMAGMA_Cortical_neuron, HMAGMA_Cortical_neuron, HMAGMA_Cortical_neuron, HMAGMA_Cortical_neuron, HMAGMA_Cortical_neuron, HMAGMA_Cortical_neuron, HMAGMA_Cortical_neuron, HMAGMA_Cortical_neuron, HMAGMA_Cortical_neuron, HMAGMA_Cortical_neuron, HMAGMA_Fetal_brain, HMAGMA_Fetal_brain, HMAGMA_Fetal_brain, HMAGMA_Fetal_brain, HMAGMA_Fetal_brain, HMAGMA_Fetal_brain, HMAGMA_Fetal_brain, HMAGMA_Fetal_brain, HMAGMA_Fetal_brain, HMAGMA_Fetal_brain, HMAGMA_Fetal_brain, HMAGMA_Fetal_brain, HMAGMA_Fetal_brain, HMAGMA_Fetal_brain, HMAGMA_Fetal_brain, HMAGMA_Fetal_brain, HMAGMA_Fetal_brain, HMAGMA_Fetal_brain, HMAGMA_Fetal_brain, HMAGMA_Fetal_brain, HMAGMA_Fetal_brain, HMAGMA_Fetal_brain, HMAGMA_Fetal_brain, HMAGMA_Fetal_brain, HMAGMA_Fetal_brain, HMAGMA_Fetal_brain, HMAGMA_Fetal_brain, HMAGMA_Fetal_brain, HMAGMA_Fetal_brain, HMAGMA_Fetal_brain, HMAGMA_Fetal_brain, HMAGMA_Fetal_brain, HMAGMA_Fetal_brain, HMAGMA_Fetal_brain, HMAGMA_Fetal_brain, HMAGMA_Fetal_brain, HMAGMA_Fetal_brain, HMAGMA_Fetal_brain, HMAGMA_Fetal_brain, HMAGMA_Fetal_brain, HMAGMA_Fetal_brain, HMAGMA_Fetal_brain, HMAGMA_Fetal_brain, HMAGMA_Fetal_brain, HMAGMA_Fetal_brain, HMAGMA_Fetal_brain, HMAGMA_Fetal_brain, HMAGMA_Fetal_brain, HMAGMA_Fetal_brain, HMAGMA_Fetal_brain, HMAGMA_Fetal_brain, HMAGMA_Fetal_brain, HMAGMA_Fetal_brain, HMAGMA_Fetal_brain, HMAGMA_Fetal_brain, HMAGMA_Fetal_brain, HMAGMA_iPSC_Astrocytes, HMAGMA_iPSC_Astrocytes, HMAGMA_iPSC_Astrocytes, HMAGMA_iPSC_Astrocytes, HMAGMA_iPSC_Astrocytes, HMAGMA_iPSC_Astrocytes, HMAGMA_iPSC_Astrocytes, HMAGMA_iPSC_Astrocytes, HMAGMA_iPSC_Astrocytes, HMAGMA_iPSC_Astrocytes, HMAGMA_iPSC_Astrocytes, HMAGMA_iPSC_Astrocytes, HMAGMA_iPSC_Astrocytes, HMAGMA_iPSC_Astrocytes, HMAGMA_iPSC_Astrocytes, HMAGMA_iPSC_Astrocytes, HMAGMA_iPSC_Astrocytes, HMAGMA_iPSC_Astrocytes, HMAGMA_iPSC_Astrocytes, HMAGMA_iPSC_Astrocytes, HMAGMA_iPSC_Astrocytes, HMAGMA_iPSC_Astrocytes, HMAGMA_iPSC_Astrocytes, HMAGMA_iPSC_Astrocytes, HMAGMA_iPSC_Astrocytes, HMAGMA_iPSC_Astrocytes, HMAGMA_iPSC_Astrocytes, HMAGMA_iPSC_Astrocytes, HMAGMA_iPSC_Astrocytes, HMAGMA_iPSC_Astrocytes, HMAGMA_iPSC_Astrocytes, HMAGMA_iPSC_Astrocytes, HMAGMA_iPSC_Astrocytes, HMAGMA_iPSC_Astrocytes, HMAGMA_iPSC_Astrocytes, HMAGMA_iPSC_Astrocytes, HMAGMA_iPSC_Astrocytes, HMAGMA_iPSC_Astrocytes, HMAGMA_iPSC_Astrocytes, HMAGMA_iPSC_Astrocytes, HMAGMA_iPSC_Astrocytes, HMAGMA_iPSC_Astrocytes, HMAGMA_iPSC_Astrocytes, HMAGMA_iPSC_Astrocytes, HMAGMA_iPSC_Astrocytes, HMAGMA_iPSC_Astrocytes, HMAGMA_iPSC_Astrocytes, HMAGMA_iPSC_Astrocytes, HMAGMA_iPSC_Astrocytes, HMAGMA_iPSC_Astrocytes, HMAGMA_iPSC_Astrocytes, HMAGMA_iPSC_Astrocytes, HMAGMA_iPSC_Astrocytes, HMAGMA_iPSC_Astrocytes, HMAGMA_iPSC_Astrocytes, HMAGMA_iPSC_Astrocytes, HMAGMA_iPSC_Neurons, HMAGMA_iPSC_Neurons, HMAGMA_iPSC_Neurons, HMAGMA_iPSC_Neurons, HMAGMA_iPSC_Neurons, HMAGMA_iPSC_Neurons, HMAGMA_iPSC_Neurons, HMAGMA_iPSC_Neurons, HMAGMA_iPSC_Neurons, HMAGMA_iPSC_Neurons, HMAGMA_iPSC_Neurons, HMAGMA_iPSC_Neurons, HMAGMA_iPSC_Neurons, HMAGMA_iPSC_Neurons, HMAGMA_iPSC_Neurons, HMAGMA_iPSC_Neurons, HMAGMA_iPSC_Neurons, HMAGMA_iPSC_Neurons, HMAGMA_iPSC_Neurons, HMAGMA_iPSC_Neurons, HMAGMA_iPSC_Neurons, HMAGMA_iPSC_Neurons, HMAGMA_iPSC_Neurons, HMAGMA_iPSC_Neurons, HMAGMA_iPSC_Neurons, HMAGMA_iPSC_Neurons, HMAGMA_iPSC_Neurons, HMAGMA_iPSC_Neurons, HMAGMA_iPSC_Neurons, HMAGMA_iPSC_Neurons, HMAGMA_iPSC_Neurons, HMAGMA_iPSC_Neurons, HMAGMA_iPSC_Neurons, HMAGMA_iPSC_Neurons, HMAGMA_iPSC_Neurons, HMAGMA_iPSC_Neurons, HMAGMA_iPSC_Neurons, HMAGMA_iPSC_Neurons, HMAGMA_iPSC_Neurons, HMAGMA_iPSC_Neurons, HMAGMA_iPSC_Neurons, HMAGMA_iPSC_Neurons, HMAGMA_iPSC_Neurons, HMAGMA_iPSC_Neurons, HMAGMA_iPSC_Neurons, HMAGMA_iPSC_Neurons, HMAGMA_iPSC_Neurons, HMAGMA_iPSC_Neurons, HMAGMA_iPSC_Neurons, HMAGMA_iPSC_Neurons, HMAGMA_iPSC_Neurons, HMAGMA_iPSC_Neurons, HMAGMA_iPSC_Neurons, HMAGMA_iPSC_Neurons, HMAGMA_iPSC_Neurons, HMAGMA_iPSC_Neurons, HMAGMA_MidBrain, HMAGMA_MidBrain, HMAGMA_MidBrain, HMAGMA_MidBrain, HMAGMA_MidBrain, HMAGMA_MidBrain, HMAGMA_MidBrain, HMAGMA_MidBrain, HMAGMA_MidBrain, HMAGMA_MidBrain, HMAGMA_MidBrain, HMAGMA_MidBrain, HMAGMA_MidBrain, HMAGMA_MidBrain, HMAGMA_MidBrain, HMAGMA_MidBrain, HMAGMA_MidBrain, HMAGMA_MidBrain, HMAGMA_MidBrain, HMAGMA_MidBrain, HMAGMA_MidBrain, HMAGMA_MidBrain, HMAGMA_MidBrain, HMAGMA_MidBrain, HMAGMA_MidBrain, HMAGMA_MidBrain, HMAGMA_MidBrain, HMAGMA_MidBrain, HMAGMA_MidBrain, HMAGMA_MidBrain, HMAGMA_MidBrain, HMAGMA_MidBrain, HMAGMA_MidBrain, HMAGMA_MidBrain, HMAGMA_MidBrain, HMAGMA_MidBrain, HMAGMA_MidBrain, HMAGMA_MidBrain, HMAGMA_MidBrain, HMAGMA_MidBrain, HMAGMA_MidBrain, HMAGMA_MidBrain, HMAGMA_MidBrain, HMAGMA_MidBrain, HMAGMA_MidBrain, HMAGMA_MidBrain, HMAGMA_MidBrain, HMAGMA_MidBrain, HMAGMA_MidBrain, HMAGMA_MidBrain, HMAGMA_MidBrain, HMAGMA_MidBrain, HMAGMA_MidBrain, HMAGMA_MidBrain, HMAGMA_MidBrain, HMAGMA_MidBrain, mQTL_McRae, mQTL_McRae, mQTL_McRae, sQTL_BrainMeta, sQTL_BrainMeta	HYAL1, ZNF502, RBM6, RNF123, RNF123, MPRIPP1, ZNF197, ZNF501, TMEM42, PRKAR2A, ARIH2OS, ARIH2, DALRD3, NDUFAF3, QRICH1, LAMB2, CCDC71, KLHDC8B, C3orf84, IHO1, RP11-3B7.1, C3orf62, Y_RNA, MIR4271, USP4, GPX1, RHOA, RHOA-IT1, TCTA, AMT, ENSG00000283189, NICN1, DAG1, BSN-DT, BSN, BSN-AS1, APEH, MST1, AC099668.5, RNF123, AMIGO3, GMPPB, IP6K1, RP13-1056D16.2, CDHR4, UBA7, TRAIP, CAMKV, RN7SL217P, ACTBP13, MST1R, CTD-2330K9.2, CTD-2330K9.3, MON1A, RBM6, RBM5, RBM5-AS1, SEMA3F-AS1, SEMA3F, MIR566, GNAT1, MPRIPP1, ZNF197, ZNF501, TMEM42, PRKAR2A, ARIH2OS, ARIH2, DALRD3, NDUFAF3, QRICH1, LAMB2, CCDC71, KLHDC8B, C3orf84, IHO1, RP11-3B7.1, C3orf62, Y_RNA, MIR4271, USP4, GPX1, RHOA, RHOA-IT1, TCTA, AMT, ENSG00000283189, NICN1, DAG1, BSN-DT, BSN, BSN-AS1, APEH, MST1, AC099668.5, RNF123, AMIGO3, GMPPB, IP6K1, RP13-1056D16.2, CDHR4, UBA7, TRAIP, CAMKV, RN7SL217P, ACTBP13, MST1R, CTD-2330K9.2, CTD-2330K9.3, MON1A, RBM6, RBM5, RBM5-AS1, SEMA3F-AS1, SEMA3F, MIR566, GNAT1, MPRIPP1, ZNF197, ZNF501, TMEM42, PRKAR2A, ARIH2OS, ARIH2, DALRD3, NDUFAF3, QRICH1, LAMB2, CCDC71, KLHDC8B, C3orf84, IHO1, RP11-3B7.1, C3orf62, Y_RNA, MIR4271, USP4, GPX1, RHOA, RHOA-IT1, TCTA, AMT, ENSG00000283189, NICN1, DAG1, BSN-DT, BSN, BSN-AS1, APEH, MST1, AC099668.5, RNF123, AMIGO3, GMPPB, IP6K1, RP13-1056D16.2, CDHR4, UBA7, TRAIP, CAMKV, RN7SL217P, ACTBP13, MST1R, CTD-2330K9.2, CTD-2330K9.3, MON1A, RBM6, RBM5, RBM5-AS1, SEMA3F-AS1, SEMA3F, MIR566, GNAT1, MPRIPP1, ZNF197, ZNF501, TMEM42, PRKAR2A, ARIH2OS, ARIH2, DALRD3, NDUFAF3, QRICH1, LAMB2, CCDC71, KLHDC8B, C3orf84, IHO1, RP11-3B7.1, C3orf62, Y_RNA, MIR4271, USP4, GPX1, RHOA, RHOA-IT1, TCTA, AMT, ENSG00000283189, NICN1, DAG1, BSN-DT, BSN, BSN-AS1, APEH, MST1, AC099668.5, RNF123, AMIGO3, GMPPB, IP6K1, RP13-1056D16.2, CDHR4, UBA7, TRAIP, CAMKV, RN7SL217P, ACTBP13, MST1R, CTD-2330K9.2, CTD-2330K9.3, MON1A, RBM6, RBM5, RBM5-AS1, SEMA3F-AS1, SEMA3F, MIR566, GNAT1, MPRIPP1, ZNF197, ZNF501, TMEM42, PRKAR2A, ARIH2OS, ARIH2, DALRD3, NDUFAF3, QRICH1, LAMB2, CCDC71, KLHDC8B, C3orf84, IHO1, RP11-3B7.1, C3orf62, Y_RNA, MIR4271, USP4, GPX1, RHOA, RHOA-IT1, TCTA, AMT, ENSG00000283189, NICN1, DAG1, BSN-DT, BSN, BSN-AS1, APEH, MST1, AC099668.5, RNF123, AMIGO3, GMPPB, IP6K1, RP13-1056D16.2, CDHR4, UBA7, TRAIP, CAMKV, RN7SL217P, ACTBP13, MST1R, CTD-2330K9.2, CTD-2330K9.3, MON1A, RBM6, RBM5, RBM5-AS1, SEMA3F-AS1, SEMA3F, MIR566, GNAT1, MPRIPP1, ZNF197, ZNF501, TMEM42, PRKAR2A, ARIH2OS, ARIH2, DALRD3, NDUFAF3, QRICH1, LAMB2, CCDC71, KLHDC8B, C3orf84, IHO1, RP11-3B7.1, C3orf62, Y_RNA, MIR4271, USP4, GPX1, RHOA, RHOA-IT1, TCTA, AMT, ENSG00000283189, NICN1, DAG1, BSN-DT, BSN, BSN-AS1, APEH, MST1, AC099668.5, RNF123, AMIGO3, GMPPB, IP6K1, RP13-1056D16.2, CDHR4, UBA7, TRAIP, CAMKV, RN7SL217P, ACTBP13, MST1R, CTD-2330K9.2, CTD-2330K9.3, MON1A, RBM6, RBM5, RBM5-AS1, SEMA3F-AS1, SEMA3F, MIR566, GNAT1, ZKSCAN7, KIAA1143, GNAT1, ZNF501, SEMA3F	0	1	1	1	1	1	0	5
41	p22.1	rs3804580	chr3	43202378	51287152	protein_coding	N	KIF15		cis_pQTL_UKBB, eQTL_BrainMeta, eQTL_GTEx_Brain_Anterior_cingulate_cortex_BA24, eQTL_GTEx_Brain_Cerebellum, eQTL_GTEx_Brain_Nucleus_accumbens_basal_ganglia, HMAGMA_Adult, HMAGMA_Adult, HMAGMA_Adult, HMAGMA_Adult, HMAGMA_Adult, HMAGMA_Adult, HMAGMA_Adult, HMAGMA_Adult, HMAGMA_Adult, HMAGMA_Adult, HMAGMA_Adult, HMAGMA_Adult, HMAGMA_Adult, HMAGMA_Adult, HMAGMA_Adult, HMAGMA_Adult, HMAGMA_Adult, HMAGMA_Adult, HMAGMA_Adult, HMAGMA_Adult, HMAGMA_Adult, HMAGMA_Adult, HMAGMA_Adult, HMAGMA_Adult, HMAGMA_Adult, HMAGMA_Adult, HMAGMA_Adult, HMAGMA_Adult, HMAGMA_Adult, HMAGMA_Adult, HMAGMA_Adult, HMAGMA_Adult, HMAGMA_Adult, HMAGMA_Adult, HMAGMA_Adult, HMAGMA_Adult, HMAGMA_Adult, HMAGMA_Adult, HMAGMA_Adult, HMAGMA_Adult, HMAGMA_Adult, HMAGMA_Adult, HMAGMA_Adult, HMAGMA_Adult, HMAGMA_Adult, HMAGMA_Adult, HMAGMA_Adult, HMAGMA_Adult, HMAGMA_Adult, HMAGMA_Adult, HMAGMA_Adult, HMAGMA_Adult, HMAGMA_Adult, HMAGMA_Adult, HMAGMA_Adult, HMAGMA_Adult, HMAGMA_Cortical_neuron, HMAGMA_Cortical_neuron, HMAGMA_Cortical_neuron, HMAGMA_Cortical_neuron, HMAGMA_Cortical_neuron, HMAGMA_Cortical_neuron, HMAGMA_Cortical_neuron, HMAGMA_Cortical_neuron, HMAGMA_Cortical_neuron, HMAGMA_Cortical_neuron, HMAGMA_Cortical_neuron, HMAGMA_Cortical_neuron, HMAGMA_Cortical_neuron, HMAGMA_Cortical_neuron, HMAGMA_Cortical_neuron, HMAGMA_Cortical_neuron, HMAGMA_Cortical_neuron, HMAGMA_Cortical_neuron, HMAGMA_Cortical_neuron, HMAGMA_Cortical_neuron, HMAGMA_Cortical_neuron, HMAGMA_Cortical_neuron, HMAGMA_Cortical_neuron, HMAGMA_Cortical_neuron, HMAGMA_Cortical_neuron, HMAGMA_Cortical_neuron, HMAGMA_Cortical_neuron, HMAGMA_Cortical_neuron, HMAGMA_Cortical_neuron, HMAGMA_Cortical_neuron, HMAGMA_Cortical_neuron, HMAGMA_Cortical_neuron, HMAGMA_Cortical_neuron, HMAGMA_Cortical_neuron, HMAGMA_Cortical_neuron, HMAGMA_Cortical_neuron, HMAGMA_Cortical_neuron, HMAGMA_Cortical_neuron, HMAGMA_Cortical_neuron, HMAGMA_Cortical_neuron, HMAGMA_Cortical_neuron, HMAGMA_Cortical_neuron, HMAGMA_Cortical_neuron, HMAGMA_Cortical_neuron, HMAGMA_Cortical_neuron, HMAGMA_Cortical_neuron, HMAGMA_Cortical_neuron, HMAGMA_Cortical_neuron, HMAGMA_Cortical_neuron, HMAGMA_Cortical_neuron, HMAGMA_Cortical_neuron, HMAGMA_Cortical_neuron, HMAGMA_Cortical_neuron, HMAGMA_Cortical_neuron, HMAGMA_Cortical_neuron, HMAGMA_Cortical_neuron, HMAGMA_Fetal_brain, HMAGMA_Fetal_brain, HMAGMA_Fetal_brain, HMAGMA_Fetal_brain, HMAGMA_Fetal_brain, HMAGMA_Fetal_brain, HMAGMA_Fetal_brain, HMAGMA_Fetal_brain, HMAGMA_Fetal_brain, HMAGMA_Fetal_brain, HMAGMA_Fetal_brain, HMAGMA_Fetal_brain, HMAGMA_Fetal_brain, HMAGMA_Fetal_brain, HMAGMA_Fetal_brain, HMAGMA_Fetal_brain, HMAGMA_Fetal_brain, HMAGMA_Fetal_brain, HMAGMA_Fetal_brain, HMAGMA_Fetal_brain, HMAGMA_Fetal_brain, HMAGMA_Fetal_brain, HMAGMA_Fetal_brain, HMAGMA_Fetal_brain, HMAGMA_Fetal_brain, HMAGMA_Fetal_brain, HMAGMA_Fetal_brain, HMAGMA_Fetal_brain, HMAGMA_Fetal_brain, HMAGMA_Fetal_brain, HMAGMA_Fetal_brain, HMAGMA_Fetal_brain, HMAGMA_Fetal_brain, HMAGMA_Fetal_brain, HMAGMA_Fetal_brain, HMAGMA_Fetal_brain, HMAGMA_Fetal_brain, HMAGMA_Fetal_brain, HMAGMA_Fetal_brain, HMAGMA_Fetal_brain, HMAGMA_Fetal_brain, HMAGMA_Fetal_brain, HMAGMA_Fetal_brain, HMAGMA_Fetal_brain, HMAGMA_Fetal_brain, HMAGMA_Fetal_brain, HMAGMA_Fetal_brain, HMAGMA_Fetal_brain, HMAGMA_Fetal_brain, HMAGMA_Fetal_brain, HMAGMA_Fetal_brain, HMAGMA_Fetal_brain, HMAGMA_Fetal_brain, HMAGMA_Fetal_brain, HMAGMA_Fetal_brain, HMAGMA_Fetal_brain, HMAGMA_iPSC_Astrocytes, HMAGMA_iPSC_Astrocytes, HMAGMA_iPSC_Astrocytes, HMAGMA_iPSC_Astrocytes, HMAGMA_iPSC_Astrocytes, HMAGMA_iPSC_Astrocytes, HMAGMA_iPSC_Astrocytes, HMAGMA_iPSC_Astrocytes, HMAGMA_iPSC_Astrocytes, HMAGMA_iPSC_Astrocytes, HMAGMA_iPSC_Astrocytes, HMAGMA_iPSC_Astrocytes, HMAGMA_iPSC_Astrocytes, HMAGMA_iPSC_Astrocytes, HMAGMA_iPSC_Astrocytes, HMAGMA_iPSC_Astrocytes, HMAGMA_iPSC_Astrocytes, HMAGMA_iPSC_Astrocytes, HMAGMA_iPSC_Astrocytes, HMAGMA_iPSC_Astrocytes, HMAGMA_iPSC_Astrocytes, HMAGMA_iPSC_Astrocytes, HMAGMA_iPSC_Astrocytes, HMAGMA_iPSC_Astrocytes, HMAGMA_iPSC_Astrocytes, HMAGMA_iPSC_Astrocytes, HMAGMA_iPSC_Astrocytes, HMAGMA_iPSC_Astrocytes, HMAGMA_iPSC_Astrocytes, HMAGMA_iPSC_Astrocytes, HMAGMA_iPSC_Astrocytes, HMAGMA_iPSC_Astrocytes, HMAGMA_iPSC_Astrocytes, HMAGMA_iPSC_Astrocytes, HMAGMA_iPSC_Astrocytes, HMAGMA_iPSC_Astrocytes, HMAGMA_iPSC_Astrocytes, HMAGMA_iPSC_Astrocytes, HMAGMA_iPSC_Astrocytes, HMAGMA_iPSC_Astrocytes, HMAGMA_iPSC_Astrocytes, HMAGMA_iPSC_Astrocytes, HMAGMA_iPSC_Astrocytes, HMAGMA_iPSC_Astrocytes, HMAGMA_iPSC_Astrocytes, HMAGMA_iPSC_Astrocytes, HMAGMA_iPSC_Astrocytes, HMAGMA_iPSC_Astrocytes, HMAGMA_iPSC_Astrocytes, HMAGMA_iPSC_Astrocytes, HMAGMA_iPSC_Astrocytes, HMAGMA_iPSC_Astrocytes, HMAGMA_iPSC_Astrocytes, HMAGMA_iPSC_Astrocytes, HMAGMA_iPSC_Astrocytes, HMAGMA_iPSC_Astrocytes, HMAGMA_iPSC_Neurons, HMAGMA_iPSC_Neurons, HMAGMA_iPSC_Neurons, HMAGMA_iPSC_Neurons, HMAGMA_iPSC_Neurons, HMAGMA_iPSC_Neurons, HMAGMA_iPSC_Neurons, HMAGMA_iPSC_Neurons, HMAGMA_iPSC_Neurons, HMAGMA_iPSC_Neurons, HMAGMA_iPSC_Neurons, HMAGMA_iPSC_Neurons, HMAGMA_iPSC_Neurons, HMAGMA_iPSC_Neurons, HMAGMA_iPSC_Neurons, HMAGMA_iPSC_Neurons, HMAGMA_iPSC_Neurons, HMAGMA_iPSC_Neurons, HMAGMA_iPSC_Neurons, HMAGMA_iPSC_Neurons, HMAGMA_iPSC_Neurons, HMAGMA_iPSC_Neurons, HMAGMA_iPSC_Neurons, HMAGMA_iPSC_Neurons, HMAGMA_iPSC_Neurons, HMAGMA_iPSC_Neurons, HMAGMA_iPSC_Neurons, HMAGMA_iPSC_Neurons, HMAGMA_iPSC_Neurons, HMAGMA_iPSC_Neurons, HMAGMA_iPSC_Neurons, HMAGMA_iPSC_Neurons, HMAGMA_iPSC_Neurons, HMAGMA_iPSC_Neurons, HMAGMA_iPSC_Neurons, HMAGMA_iPSC_Neurons, HMAGMA_iPSC_Neurons, HMAGMA_iPSC_Neurons, HMAGMA_iPSC_Neurons, HMAGMA_iPSC_Neurons, HMAGMA_iPSC_Neurons, HMAGMA_iPSC_Neurons, HMAGMA_iPSC_Neurons, HMAGMA_iPSC_Neurons, HMAGMA_iPSC_Neurons, HMAGMA_iPSC_Neurons, HMAGMA_iPSC_Neurons, HMAGMA_iPSC_Neurons, HMAGMA_iPSC_Neurons, HMAGMA_iPSC_Neurons, HMAGMA_iPSC_Neurons, HMAGMA_iPSC_Neurons, HMAGMA_iPSC_Neurons, HMAGMA_iPSC_Neurons, HMAGMA_iPSC_Neurons, HMAGMA_iPSC_Neurons, HMAGMA_MidBrain, HMAGMA_MidBrain, HMAGMA_MidBrain, HMAGMA_MidBrain, HMAGMA_MidBrain, HMAGMA_MidBrain, HMAGMA_MidBrain, HMAGMA_MidBrain, HMAGMA_MidBrain, HMAGMA_MidBrain, HMAGMA_MidBrain, HMAGMA_MidBrain, HMAGMA_MidBrain, HMAGMA_MidBrain, HMAGMA_MidBrain, HMAGMA_MidBrain, HMAGMA_MidBrain, HMAGMA_MidBrain, HMAGMA_MidBrain, HMAGMA_MidBrain, HMAGMA_MidBrain, HMAGMA_MidBrain, HMAGMA_MidBrain, HMAGMA_MidBrain, HMAGMA_MidBrain, HMAGMA_MidBrain, HMAGMA_MidBrain, HMAGMA_MidBrain, HMAGMA_MidBrain, HMAGMA_MidBrain, HMAGMA_MidBrain, HMAGMA_MidBrain, HMAGMA_MidBrain, HMAGMA_MidBrain, HMAGMA_MidBrain, HMAGMA_MidBrain, HMAGMA_MidBrain, HMAGMA_MidBrain, HMAGMA_MidBrain, HMAGMA_MidBrain, HMAGMA_MidBrain, HMAGMA_MidBrain, HMAGMA_MidBrain, HMAGMA_MidBrain, HMAGMA_MidBrain, HMAGMA_MidBrain, HMAGMA_MidBrain, HMAGMA_MidBrain, HMAGMA_MidBrain, HMAGMA_MidBrain, HMAGMA_MidBrain, HMAGMA_MidBrain, HMAGMA_MidBrain, HMAGMA_MidBrain, HMAGMA_MidBrain, HMAGMA_MidBrain, mQTL_McRae, mQTL_McRae, mQTL_McRae, sQTL_BrainMeta, sQTL_BrainMeta	HYAL1, ZNF502, RBM6, RNF123, RNF123, MPRIPP1, ZNF197, ZNF501, TMEM42, PRKAR2A, ARIH2OS, ARIH2, DALRD3, NDUFAF3, QRICH1, LAMB2, CCDC71, KLHDC8B, C3orf84, IHO1, RP11-3B7.1, C3orf62, Y_RNA, MIR4271, USP4, GPX1, RHOA, RHOA-IT1, TCTA, AMT, ENSG00000283189, NICN1, DAG1, BSN-DT, BSN, BSN-AS1, APEH, MST1, AC099668.5, RNF123, AMIGO3, GMPPB, IP6K1, RP13-1056D16.2, CDHR4, UBA7, TRAIP, CAMKV, RN7SL217P, ACTBP13, MST1R, CTD-2330K9.2, CTD-2330K9.3, MON1A, RBM6, RBM5, RBM5-AS1, SEMA3F-AS1, SEMA3F, MIR566, GNAT1, MPRIPP1, ZNF197, ZNF501, TMEM42, PRKAR2A, ARIH2OS, ARIH2, DALRD3, NDUFAF3, QRICH1, LAMB2, CCDC71, KLHDC8B, C3orf84, IHO1, RP11-3B7.1, C3orf62, Y_RNA, MIR4271, USP4, GPX1, RHOA, RHOA-IT1, TCTA, AMT, ENSG00000283189, NICN1, DAG1, BSN-DT, BSN, BSN-AS1, APEH, MST1, AC099668.5, RNF123, AMIGO3, GMPPB, IP6K1, RP13-1056D16.2, CDHR4, UBA7, TRAIP, CAMKV, RN7SL217P, ACTBP13, MST1R, CTD-2330K9.2, CTD-2330K9.3, MON1A, RBM6, RBM5, RBM5-AS1, SEMA3F-AS1, SEMA3F, MIR566, GNAT1, MPRIPP1, ZNF197, ZNF501, TMEM42, PRKAR2A, ARIH2OS, ARIH2, DALRD3, NDUFAF3, QRICH1, LAMB2, CCDC71, KLHDC8B, C3orf84, IHO1, RP11-3B7.1, C3orf62, Y_RNA, MIR4271, USP4, GPX1, RHOA, RHOA-IT1, TCTA, AMT, ENSG00000283189, NICN1, DAG1, BSN-DT, BSN, BSN-AS1, APEH, MST1, AC099668.5, RNF123, AMIGO3, GMPPB, IP6K1, RP13-1056D16.2, CDHR4, UBA7, TRAIP, CAMKV, RN7SL217P, ACTBP13, MST1R, CTD-2330K9.2, CTD-2330K9.3, MON1A, RBM6, RBM5, RBM5-AS1, SEMA3F-AS1, SEMA3F, MIR566, GNAT1, MPRIPP1, ZNF197, ZNF501, TMEM42, PRKAR2A, ARIH2OS, ARIH2, DALRD3, NDUFAF3, QRICH1, LAMB2, CCDC71, KLHDC8B, C3orf84, IHO1, RP11-3B7.1, C3orf62, Y_RNA, MIR4271, USP4, GPX1, RHOA, RHOA-IT1, TCTA, AMT, ENSG00000283189, NICN1, DAG1, BSN-DT, BSN, BSN-AS1, APEH, MST1, AC099668.5, RNF123, AMIGO3, GMPPB, IP6K1, RP13-1056D16.2, CDHR4, UBA7, TRAIP, CAMKV, RN7SL217P, ACTBP13, MST1R, CTD-2330K9.2, CTD-2330K9.3, MON1A, RBM6, RBM5, RBM5-AS1, SEMA3F-AS1, SEMA3F, MIR566, GNAT1, MPRIPP1, ZNF197, ZNF501, TMEM42, PRKAR2A, ARIH2OS, ARIH2, DALRD3, NDUFAF3, QRICH1, LAMB2, CCDC71, KLHDC8B, C3orf84, IHO1, RP11-3B7.1, C3orf62, Y_RNA, MIR4271, USP4, GPX1, RHOA, RHOA-IT1, TCTA, AMT, ENSG00000283189, NICN1, DAG1, BSN-DT, BSN, BSN-AS1, APEH, MST1, AC099668.5, RNF123, AMIGO3, GMPPB, IP6K1, RP13-1056D16.2, CDHR4, UBA7, TRAIP, CAMKV, RN7SL217P, ACTBP13, MST1R, CTD-2330K9.2, CTD-2330K9.3, MON1A, RBM6, RBM5, RBM5-AS1, SEMA3F-AS1, SEMA3F, MIR566, GNAT1, MPRIPP1, ZNF197, ZNF501, TMEM42, PRKAR2A, ARIH2OS, ARIH2, DALRD3, NDUFAF3, QRICH1, LAMB2, CCDC71, KLHDC8B, C3orf84, IHO1, RP11-3B7.1, C3orf62, Y_RNA, MIR4271, USP4, GPX1, RHOA, RHOA-IT1, TCTA, AMT, ENSG00000283189, NICN1, DAG1, BSN-DT, BSN, BSN-AS1, APEH, MST1, AC099668.5, RNF123, AMIGO3, GMPPB, IP6K1, RP13-1056D16.2, CDHR4, UBA7, TRAIP, CAMKV, RN7SL217P, ACTBP13, MST1R, CTD-2330K9.2, CTD-2330K9.3, MON1A, RBM6, RBM5, RBM5-AS1, SEMA3F-AS1, SEMA3F, MIR566, GNAT1, ZKSCAN7, KIAA1143, GNAT1, ZNF501, SEMA3F	0	1	1	1	1	1	0	5
41	p22.1	rs2271961	chr3	43202378	51287152	protein_coding	N	TRAIP		cis_pQTL_UKBB, eQTL_BrainMeta, eQTL_GTEx_Brain_Anterior_cingulate_cortex_BA24, eQTL_GTEx_Brain_Cerebellum, eQTL_GTEx_Brain_Nucleus_accumbens_basal_ganglia, HMAGMA_Adult, HMAGMA_Adult, HMAGMA_Adult, HMAGMA_Adult, HMAGMA_Adult, HMAGMA_Adult, HMAGMA_Adult, HMAGMA_Adult, HMAGMA_Adult, HMAGMA_Adult, HMAGMA_Adult, HMAGMA_Adult, HMAGMA_Adult, HMAGMA_Adult, HMAGMA_Adult, HMAGMA_Adult, HMAGMA_Adult, HMAGMA_Adult, HMAGMA_Adult, HMAGMA_Adult, HMAGMA_Adult, HMAGMA_Adult, HMAGMA_Adult, HMAGMA_Adult, HMAGMA_Adult, HMAGMA_Adult, HMAGMA_Adult, HMAGMA_Adult, HMAGMA_Adult, HMAGMA_Adult, HMAGMA_Adult, HMAGMA_Adult, HMAGMA_Adult, HMAGMA_Adult, HMAGMA_Adult, HMAGMA_Adult, HMAGMA_Adult, HMAGMA_Adult, HMAGMA_Adult, HMAGMA_Adult, HMAGMA_Adult, HMAGMA_Adult, HMAGMA_Adult, HMAGMA_Adult, HMAGMA_Adult, HMAGMA_Adult, HMAGMA_Adult, HMAGMA_Adult, HMAGMA_Adult, HMAGMA_Adult, HMAGMA_Adult, HMAGMA_Adult, HMAGMA_Adult, HMAGMA_Adult, HMAGMA_Adult, HMAGMA_Adult, HMAGMA_Cortical_neuron, HMAGMA_Cortical_neuron, HMAGMA_Cortical_neuron, HMAGMA_Cortical_neuron, HMAGMA_Cortical_neuron, HMAGMA_Cortical_neuron, HMAGMA_Cortical_neuron, HMAGMA_Cortical_neuron, HMAGMA_Cortical_neuron, HMAGMA_Cortical_neuron, HMAGMA_Cortical_neuron, HMAGMA_Cortical_neuron, HMAGMA_Cortical_neuron, HMAGMA_Cortical_neuron, HMAGMA_Cortical_neuron, HMAGMA_Cortical_neuron, HMAGMA_Cortical_neuron, HMAGMA_Cortical_neuron, HMAGMA_Cortical_neuron, HMAGMA_Cortical_neuron, HMAGMA_Cortical_neuron, HMAGMA_Cortical_neuron, HMAGMA_Cortical_neuron, HMAGMA_Cortical_neuron, HMAGMA_Cortical_neuron, HMAGMA_Cortical_neuron, HMAGMA_Cortical_neuron, HMAGMA_Cortical_neuron, HMAGMA_Cortical_neuron, HMAGMA_Cortical_neuron, HMAGMA_Cortical_neuron, HMAGMA_Cortical_neuron, HMAGMA_Cortical_neuron, HMAGMA_Cortical_neuron, HMAGMA_Cortical_neuron, HMAGMA_Cortical_neuron, HMAGMA_Cortical_neuron, HMAGMA_Cortical_neuron, HMAGMA_Cortical_neuron, HMAGMA_Cortical_neuron, HMAGMA_Cortical_neuron, HMAGMA_Cortical_neuron, HMAGMA_Cortical_neuron, HMAGMA_Cortical_neuron, HMAGMA_Cortical_neuron, HMAGMA_Cortical_neuron, HMAGMA_Cortical_neuron, HMAGMA_Cortical_neuron, HMAGMA_Cortical_neuron, HMAGMA_Cortical_neuron, HMAGMA_Cortical_neuron, HMAGMA_Cortical_neuron, HMAGMA_Cortical_neuron, HMAGMA_Cortical_neuron, HMAGMA_Cortical_neuron, HMAGMA_Cortical_neuron, HMAGMA_Fetal_brain, HMAGMA_Fetal_brain, HMAGMA_Fetal_brain, HMAGMA_Fetal_brain, HMAGMA_Fetal_brain, HMAGMA_Fetal_brain, HMAGMA_Fetal_brain, HMAGMA_Fetal_brain, HMAGMA_Fetal_brain, HMAGMA_Fetal_brain, HMAGMA_Fetal_brain, HMAGMA_Fetal_brain, HMAGMA_Fetal_brain, HMAGMA_Fetal_brain, HMAGMA_Fetal_brain, HMAGMA_Fetal_brain, HMAGMA_Fetal_brain, HMAGMA_Fetal_brain, HMAGMA_Fetal_brain, HMAGMA_Fetal_brain, HMAGMA_Fetal_brain, HMAGMA_Fetal_brain, HMAGMA_Fetal_brain, HMAGMA_Fetal_brain, HMAGMA_Fetal_brain, HMAGMA_Fetal_brain, HMAGMA_Fetal_brain, HMAGMA_Fetal_brain, HMAGMA_Fetal_brain, HMAGMA_Fetal_brain, HMAGMA_Fetal_brain, HMAGMA_Fetal_brain, HMAGMA_Fetal_brain, HMAGMA_Fetal_brain, HMAGMA_Fetal_brain, HMAGMA_Fetal_brain, HMAGMA_Fetal_brain, HMAGMA_Fetal_brain, HMAGMA_Fetal_brain, HMAGMA_Fetal_brain, HMAGMA_Fetal_brain, HMAGMA_Fetal_brain, HMAGMA_Fetal_brain, HMAGMA_Fetal_brain, HMAGMA_Fetal_brain, HMAGMA_Fetal_brain, HMAGMA_Fetal_brain, HMAGMA_Fetal_brain, HMAGMA_Fetal_brain, HMAGMA_Fetal_brain, HMAGMA_Fetal_brain, HMAGMA_Fetal_brain, HMAGMA_Fetal_brain, HMAGMA_Fetal_brain, HMAGMA_Fetal_brain, HMAGMA_Fetal_brain, HMAGMA_iPSC_Astrocytes, HMAGMA_iPSC_Astrocytes, HMAGMA_iPSC_Astrocytes, HMAGMA_iPSC_Astrocytes, HMAGMA_iPSC_Astrocytes, HMAGMA_iPSC_Astrocytes, HMAGMA_iPSC_Astrocytes, HMAGMA_iPSC_Astrocytes, HMAGMA_iPSC_Astrocytes, HMAGMA_iPSC_Astrocytes, HMAGMA_iPSC_Astrocytes, HMAGMA_iPSC_Astrocytes, HMAGMA_iPSC_Astrocytes, HMAGMA_iPSC_Astrocytes, HMAGMA_iPSC_Astrocytes, HMAGMA_iPSC_Astrocytes, HMAGMA_iPSC_Astrocytes, HMAGMA_iPSC_Astrocytes, HMAGMA_iPSC_Astrocytes, HMAGMA_iPSC_Astrocytes, HMAGMA_iPSC_Astrocytes, HMAGMA_iPSC_Astrocytes, HMAGMA_iPSC_Astrocytes, HMAGMA_iPSC_Astrocytes, HMAGMA_iPSC_Astrocytes, HMAGMA_iPSC_Astrocytes, HMAGMA_iPSC_Astrocytes, HMAGMA_iPSC_Astrocytes, HMAGMA_iPSC_Astrocytes, HMAGMA_iPSC_Astrocytes, HMAGMA_iPSC_Astrocytes, HMAGMA_iPSC_Astrocytes, HMAGMA_iPSC_Astrocytes, HMAGMA_iPSC_Astrocytes, HMAGMA_iPSC_Astrocytes, HMAGMA_iPSC_Astrocytes, HMAGMA_iPSC_Astrocytes, HMAGMA_iPSC_Astrocytes, HMAGMA_iPSC_Astrocytes, HMAGMA_iPSC_Astrocytes, HMAGMA_iPSC_Astrocytes, HMAGMA_iPSC_Astrocytes, HMAGMA_iPSC_Astrocytes, HMAGMA_iPSC_Astrocytes, HMAGMA_iPSC_Astrocytes, HMAGMA_iPSC_Astrocytes, HMAGMA_iPSC_Astrocytes, HMAGMA_iPSC_Astrocytes, HMAGMA_iPSC_Astrocytes, HMAGMA_iPSC_Astrocytes, HMAGMA_iPSC_Astrocytes, HMAGMA_iPSC_Astrocytes, HMAGMA_iPSC_Astrocytes, HMAGMA_iPSC_Astrocytes, HMAGMA_iPSC_Astrocytes, HMAGMA_iPSC_Astrocytes, HMAGMA_iPSC_Neurons, HMAGMA_iPSC_Neurons, HMAGMA_iPSC_Neurons, HMAGMA_iPSC_Neurons, HMAGMA_iPSC_Neurons, HMAGMA_iPSC_Neurons, HMAGMA_iPSC_Neurons, HMAGMA_iPSC_Neurons, HMAGMA_iPSC_Neurons, HMAGMA_iPSC_Neurons, HMAGMA_iPSC_Neurons, HMAGMA_iPSC_Neurons, HMAGMA_iPSC_Neurons, HMAGMA_iPSC_Neurons, HMAGMA_iPSC_Neurons, HMAGMA_iPSC_Neurons, HMAGMA_iPSC_Neurons, HMAGMA_iPSC_Neurons, HMAGMA_iPSC_Neurons, HMAGMA_iPSC_Neurons, HMAGMA_iPSC_Neurons, HMAGMA_iPSC_Neurons, HMAGMA_iPSC_Neurons, HMAGMA_iPSC_Neurons, HMAGMA_iPSC_Neurons, HMAGMA_iPSC_Neurons, HMAGMA_iPSC_Neurons, HMAGMA_iPSC_Neurons, HMAGMA_iPSC_Neurons, HMAGMA_iPSC_Neurons, HMAGMA_iPSC_Neurons, HMAGMA_iPSC_Neurons, HMAGMA_iPSC_Neurons, HMAGMA_iPSC_Neurons, HMAGMA_iPSC_Neurons, HMAGMA_iPSC_Neurons, HMAGMA_iPSC_Neurons, HMAGMA_iPSC_Neurons, HMAGMA_iPSC_Neurons, HMAGMA_iPSC_Neurons, HMAGMA_iPSC_Neurons, HMAGMA_iPSC_Neurons, HMAGMA_iPSC_Neurons, HMAGMA_iPSC_Neurons, HMAGMA_iPSC_Neurons, HMAGMA_iPSC_Neurons, HMAGMA_iPSC_Neurons, HMAGMA_iPSC_Neurons, HMAGMA_iPSC_Neurons, HMAGMA_iPSC_Neurons, HMAGMA_iPSC_Neurons, HMAGMA_iPSC_Neurons, HMAGMA_iPSC_Neurons, HMAGMA_iPSC_Neurons, HMAGMA_iPSC_Neurons, HMAGMA_iPSC_Neurons, HMAGMA_MidBrain, HMAGMA_MidBrain, HMAGMA_MidBrain, HMAGMA_MidBrain, HMAGMA_MidBrain, HMAGMA_MidBrain, HMAGMA_MidBrain, HMAGMA_MidBrain, HMAGMA_MidBrain, HMAGMA_MidBrain, HMAGMA_MidBrain, HMAGMA_MidBrain, HMAGMA_MidBrain, HMAGMA_MidBrain, HMAGMA_MidBrain, HMAGMA_MidBrain, HMAGMA_MidBrain, HMAGMA_MidBrain, HMAGMA_MidBrain, HMAGMA_MidBrain, HMAGMA_MidBrain, HMAGMA_MidBrain, HMAGMA_MidBrain, HMAGMA_MidBrain, HMAGMA_MidBrain, HMAGMA_MidBrain, HMAGMA_MidBrain, HMAGMA_MidBrain, HMAGMA_MidBrain, HMAGMA_MidBrain, HMAGMA_MidBrain, HMAGMA_MidBrain, HMAGMA_MidBrain, HMAGMA_MidBrain, HMAGMA_MidBrain, HMAGMA_MidBrain, HMAGMA_MidBrain, HMAGMA_MidBrain, HMAGMA_MidBrain, HMAGMA_MidBrain, HMAGMA_MidBrain, HMAGMA_MidBrain, HMAGMA_MidBrain, HMAGMA_MidBrain, HMAGMA_MidBrain, HMAGMA_MidBrain, HMAGMA_MidBrain, HMAGMA_MidBrain, HMAGMA_MidBrain, HMAGMA_MidBrain, HMAGMA_MidBrain, HMAGMA_MidBrain, HMAGMA_MidBrain, HMAGMA_MidBrain, HMAGMA_MidBrain, HMAGMA_MidBrain, mQTL_McRae, mQTL_McRae, mQTL_McRae, sQTL_BrainMeta, sQTL_BrainMeta	HYAL1, ZNF502, RBM6, RNF123, RNF123, MPRIPP1, ZNF197, ZNF501, TMEM42, PRKAR2A, ARIH2OS, ARIH2, DALRD3, NDUFAF3, QRICH1, LAMB2, CCDC71, KLHDC8B, C3orf84, IHO1, RP11-3B7.1, C3orf62, Y_RNA, MIR4271, USP4, GPX1, RHOA, RHOA-IT1, TCTA, AMT, ENSG00000283189, NICN1, DAG1, BSN-DT, BSN, BSN-AS1, APEH, MST1, AC099668.5, RNF123, AMIGO3, GMPPB, IP6K1, RP13-1056D16.2, CDHR4, UBA7, TRAIP, CAMKV, RN7SL217P, ACTBP13, MST1R, CTD-2330K9.2, CTD-2330K9.3, MON1A, RBM6, RBM5, RBM5-AS1, SEMA3F-AS1, SEMA3F, MIR566, GNAT1, MPRIPP1, ZNF197, ZNF501, TMEM42, PRKAR2A, ARIH2OS, ARIH2, DALRD3, NDUFAF3, QRICH1, LAMB2, CCDC71, KLHDC8B, C3orf84, IHO1, RP11-3B7.1, C3orf62, Y_RNA, MIR4271, USP4, GPX1, RHOA, RHOA-IT1, TCTA, AMT, ENSG00000283189, NICN1, DAG1, BSN-DT, BSN, BSN-AS1, APEH, MST1, AC099668.5, RNF123, AMIGO3, GMPPB, IP6K1, RP13-1056D16.2, CDHR4, UBA7, TRAIP, CAMKV, RN7SL217P, ACTBP13, MST1R, CTD-2330K9.2, CTD-2330K9.3, MON1A, RBM6, RBM5, RBM5-AS1, SEMA3F-AS1, SEMA3F, MIR566, GNAT1, MPRIPP1, ZNF197, ZNF501, TMEM42, PRKAR2A, ARIH2OS, ARIH2, DALRD3, NDUFAF3, QRICH1, LAMB2, CCDC71, KLHDC8B, C3orf84, IHO1, RP11-3B7.1, C3orf62, Y_RNA, MIR4271, USP4, GPX1, RHOA, RHOA-IT1, TCTA, AMT, ENSG00000283189, NICN1, DAG1, BSN-DT, BSN, BSN-AS1, APEH, MST1, AC099668.5, RNF123, AMIGO3, GMPPB, IP6K1, RP13-1056D16.2, CDHR4, UBA7, TRAIP, CAMKV, RN7SL217P, ACTBP13, MST1R, CTD-2330K9.2, CTD-2330K9.3, MON1A, RBM6, RBM5, RBM5-AS1, SEMA3F-AS1, SEMA3F, MIR566, GNAT1, MPRIPP1, ZNF197, ZNF501, TMEM42, PRKAR2A, ARIH2OS, ARIH2, DALRD3, NDUFAF3, QRICH1, LAMB2, CCDC71, KLHDC8B, C3orf84, IHO1, RP11-3B7.1, C3orf62, Y_RNA, MIR4271, USP4, GPX1, RHOA, RHOA-IT1, TCTA, AMT, ENSG00000283189, NICN1, DAG1, BSN-DT, BSN, BSN-AS1, APEH, MST1, AC099668.5, RNF123, AMIGO3, GMPPB, IP6K1, RP13-1056D16.2, CDHR4, UBA7, TRAIP, CAMKV, RN7SL217P, ACTBP13, MST1R, CTD-2330K9.2, CTD-2330K9.3, MON1A, RBM6, RBM5, RBM5-AS1, SEMA3F-AS1, SEMA3F, MIR566, GNAT1, MPRIPP1, ZNF197, ZNF501, TMEM42, PRKAR2A, ARIH2OS, ARIH2, DALRD3, NDUFAF3, QRICH1, LAMB2, CCDC71, KLHDC8B, C3orf84, IHO1, RP11-3B7.1, C3orf62, Y_RNA, MIR4271, USP4, GPX1, RHOA, RHOA-IT1, TCTA, AMT, ENSG00000283189, NICN1, DAG1, BSN-DT, BSN, BSN-AS1, APEH, MST1, AC099668.5, RNF123, AMIGO3, GMPPB, IP6K1, RP13-1056D16.2, CDHR4, UBA7, TRAIP, CAMKV, RN7SL217P, ACTBP13, MST1R, CTD-2330K9.2, CTD-2330K9.3, MON1A, RBM6, RBM5, RBM5-AS1, SEMA3F-AS1, SEMA3F, MIR566, GNAT1, MPRIPP1, ZNF197, ZNF501, TMEM42, PRKAR2A, ARIH2OS, ARIH2, DALRD3, NDUFAF3, QRICH1, LAMB2, CCDC71, KLHDC8B, C3orf84, IHO1, RP11-3B7.1, C3orf62, Y_RNA, MIR4271, USP4, GPX1, RHOA, RHOA-IT1, TCTA, AMT, ENSG00000283189, NICN1, DAG1, BSN-DT, BSN, BSN-AS1, APEH, MST1, AC099668.5, RNF123, AMIGO3, GMPPB, IP6K1, RP13-1056D16.2, CDHR4, UBA7, TRAIP, CAMKV, RN7SL217P, ACTBP13, MST1R, CTD-2330K9.2, CTD-2330K9.3, MON1A, RBM6, RBM5, RBM5-AS1, SEMA3F-AS1, SEMA3F, MIR566, GNAT1, ZKSCAN7, KIAA1143, GNAT1, ZNF501, SEMA3F	0	1	1	1	1	1	0	5
41	p22.1	rs142344547	chr3	43202378	51287152	protein_coding	N	MON1A		cis_pQTL_UKBB, eQTL_BrainMeta, eQTL_GTEx_Brain_Anterior_cingulate_cortex_BA24, eQTL_GTEx_Brain_Cerebellum, eQTL_GTEx_Brain_Nucleus_accumbens_basal_ganglia, HMAGMA_Adult, HMAGMA_Adult, HMAGMA_Adult, HMAGMA_Adult, HMAGMA_Adult, HMAGMA_Adult, HMAGMA_Adult, HMAGMA_Adult, HMAGMA_Adult, HMAGMA_Adult, HMAGMA_Adult, HMAGMA_Adult, HMAGMA_Adult, HMAGMA_Adult, HMAGMA_Adult, HMAGMA_Adult, HMAGMA_Adult, HMAGMA_Adult, HMAGMA_Adult, HMAGMA_Adult, HMAGMA_Adult, HMAGMA_Adult, HMAGMA_Adult, HMAGMA_Adult, HMAGMA_Adult, HMAGMA_Adult, HMAGMA_Adult, HMAGMA_Adult, HMAGMA_Adult, HMAGMA_Adult, HMAGMA_Adult, HMAGMA_Adult, HMAGMA_Adult, HMAGMA_Adult, HMAGMA_Adult, HMAGMA_Adult, HMAGMA_Adult, HMAGMA_Adult, HMAGMA_Adult, HMAGMA_Adult, HMAGMA_Adult, HMAGMA_Adult, HMAGMA_Adult, HMAGMA_Adult, HMAGMA_Adult, HMAGMA_Adult, HMAGMA_Adult, HMAGMA_Adult, HMAGMA_Adult, HMAGMA_Adult, HMAGMA_Adult, HMAGMA_Adult, HMAGMA_Adult, HMAGMA_Adult, HMAGMA_Adult, HMAGMA_Adult, HMAGMA_Cortical_neuron, HMAGMA_Cortical_neuron, HMAGMA_Cortical_neuron, HMAGMA_Cortical_neuron, HMAGMA_Cortical_neuron, HMAGMA_Cortical_neuron, HMAGMA_Cortical_neuron, HMAGMA_Cortical_neuron, HMAGMA_Cortical_neuron, HMAGMA_Cortical_neuron, HMAGMA_Cortical_neuron, HMAGMA_Cortical_neuron, HMAGMA_Cortical_neuron, HMAGMA_Cortical_neuron, HMAGMA_Cortical_neuron, HMAGMA_Cortical_neuron, HMAGMA_Cortical_neuron, HMAGMA_Cortical_neuron, HMAGMA_Cortical_neuron, HMAGMA_Cortical_neuron, HMAGMA_Cortical_neuron, HMAGMA_Cortical_neuron, HMAGMA_Cortical_neuron, HMAGMA_Cortical_neuron, HMAGMA_Cortical_neuron, HMAGMA_Cortical_neuron, HMAGMA_Cortical_neuron, HMAGMA_Cortical_neuron, HMAGMA_Cortical_neuron, HMAGMA_Cortical_neuron, HMAGMA_Cortical_neuron, HMAGMA_Cortical_neuron, HMAGMA_Cortical_neuron, HMAGMA_Cortical_neuron, HMAGMA_Cortical_neuron, HMAGMA_Cortical_neuron, HMAGMA_Cortical_neuron, HMAGMA_Cortical_neuron, HMAGMA_Cortical_neuron, HMAGMA_Cortical_neuron, HMAGMA_Cortical_neuron, HMAGMA_Cortical_neuron, HMAGMA_Cortical_neuron, HMAGMA_Cortical_neuron, HMAGMA_Cortical_neuron, HMAGMA_Cortical_neuron, HMAGMA_Cortical_neuron, HMAGMA_Cortical_neuron, HMAGMA_Cortical_neuron, HMAGMA_Cortical_neuron, HMAGMA_Cortical_neuron, HMAGMA_Cortical_neuron, HMAGMA_Cortical_neuron, HMAGMA_Cortical_neuron, HMAGMA_Cortical_neuron, HMAGMA_Cortical_neuron, HMAGMA_Fetal_brain, HMAGMA_Fetal_brain, HMAGMA_Fetal_brain, HMAGMA_Fetal_brain, HMAGMA_Fetal_brain, HMAGMA_Fetal_brain, HMAGMA_Fetal_brain, HMAGMA_Fetal_brain, HMAGMA_Fetal_brain, HMAGMA_Fetal_brain, HMAGMA_Fetal_brain, HMAGMA_Fetal_brain, HMAGMA_Fetal_brain, HMAGMA_Fetal_brain, HMAGMA_Fetal_brain, HMAGMA_Fetal_brain, HMAGMA_Fetal_brain, HMAGMA_Fetal_brain, HMAGMA_Fetal_brain, HMAGMA_Fetal_brain, HMAGMA_Fetal_brain, HMAGMA_Fetal_brain, HMAGMA_Fetal_brain, HMAGMA_Fetal_brain, HMAGMA_Fetal_brain, HMAGMA_Fetal_brain, HMAGMA_Fetal_brain, HMAGMA_Fetal_brain, HMAGMA_Fetal_brain, HMAGMA_Fetal_brain, HMAGMA_Fetal_brain, HMAGMA_Fetal_brain, HMAGMA_Fetal_brain, HMAGMA_Fetal_brain, HMAGMA_Fetal_brain, HMAGMA_Fetal_brain, HMAGMA_Fetal_brain, HMAGMA_Fetal_brain, HMAGMA_Fetal_brain, HMAGMA_Fetal_brain, HMAGMA_Fetal_brain, HMAGMA_Fetal_brain, HMAGMA_Fetal_brain, HMAGMA_Fetal_brain, HMAGMA_Fetal_brain, HMAGMA_Fetal_brain, HMAGMA_Fetal_brain, HMAGMA_Fetal_brain, HMAGMA_Fetal_brain, HMAGMA_Fetal_brain, HMAGMA_Fetal_brain, HMAGMA_Fetal_brain, HMAGMA_Fetal_brain, HMAGMA_Fetal_brain, HMAGMA_Fetal_brain, HMAGMA_Fetal_brain, HMAGMA_iPSC_Astrocytes, HMAGMA_iPSC_Astrocytes, HMAGMA_iPSC_Astrocytes, HMAGMA_iPSC_Astrocytes, HMAGMA_iPSC_Astrocytes, HMAGMA_iPSC_Astrocytes, HMAGMA_iPSC_Astrocytes, HMAGMA_iPSC_Astrocytes, HMAGMA_iPSC_Astrocytes, HMAGMA_iPSC_Astrocytes, HMAGMA_iPSC_Astrocytes, HMAGMA_iPSC_Astrocytes, HMAGMA_iPSC_Astrocytes, HMAGMA_iPSC_Astrocytes, HMAGMA_iPSC_Astrocytes, HMAGMA_iPSC_Astrocytes, HMAGMA_iPSC_Astrocytes, HMAGMA_iPSC_Astrocytes, HMAGMA_iPSC_Astrocytes, HMAGMA_iPSC_Astrocytes, HMAGMA_iPSC_Astrocytes, HMAGMA_iPSC_Astrocytes, HMAGMA_iPSC_Astrocytes, HMAGMA_iPSC_Astrocytes, HMAGMA_iPSC_Astrocytes, HMAGMA_iPSC_Astrocytes, HMAGMA_iPSC_Astrocytes, HMAGMA_iPSC_Astrocytes, HMAGMA_iPSC_Astrocytes, HMAGMA_iPSC_Astrocytes, HMAGMA_iPSC_Astrocytes, HMAGMA_iPSC_Astrocytes, HMAGMA_iPSC_Astrocytes, HMAGMA_iPSC_Astrocytes, HMAGMA_iPSC_Astrocytes, HMAGMA_iPSC_Astrocytes, HMAGMA_iPSC_Astrocytes, HMAGMA_iPSC_Astrocytes, HMAGMA_iPSC_Astrocytes, HMAGMA_iPSC_Astrocytes, HMAGMA_iPSC_Astrocytes, HMAGMA_iPSC_Astrocytes, HMAGMA_iPSC_Astrocytes, HMAGMA_iPSC_Astrocytes, HMAGMA_iPSC_Astrocytes, HMAGMA_iPSC_Astrocytes, HMAGMA_iPSC_Astrocytes, HMAGMA_iPSC_Astrocytes, HMAGMA_iPSC_Astrocytes, HMAGMA_iPSC_Astrocytes, HMAGMA_iPSC_Astrocytes, HMAGMA_iPSC_Astrocytes, HMAGMA_iPSC_Astrocytes, HMAGMA_iPSC_Astrocytes, HMAGMA_iPSC_Astrocytes, HMAGMA_iPSC_Astrocytes, HMAGMA_iPSC_Neurons, HMAGMA_iPSC_Neurons, HMAGMA_iPSC_Neurons, HMAGMA_iPSC_Neurons, HMAGMA_iPSC_Neurons, HMAGMA_iPSC_Neurons, HMAGMA_iPSC_Neurons, HMAGMA_iPSC_Neurons, HMAGMA_iPSC_Neurons, HMAGMA_iPSC_Neurons, HMAGMA_iPSC_Neurons, HMAGMA_iPSC_Neurons, HMAGMA_iPSC_Neurons, HMAGMA_iPSC_Neurons, HMAGMA_iPSC_Neurons, HMAGMA_iPSC_Neurons, HMAGMA_iPSC_Neurons, HMAGMA_iPSC_Neurons, HMAGMA_iPSC_Neurons, HMAGMA_iPSC_Neurons, HMAGMA_iPSC_Neurons, HMAGMA_iPSC_Neurons, HMAGMA_iPSC_Neurons, HMAGMA_iPSC_Neurons, HMAGMA_iPSC_Neurons, HMAGMA_iPSC_Neurons, HMAGMA_iPSC_Neurons, HMAGMA_iPSC_Neurons, HMAGMA_iPSC_Neurons, HMAGMA_iPSC_Neurons, HMAGMA_iPSC_Neurons, HMAGMA_iPSC_Neurons, HMAGMA_iPSC_Neurons, HMAGMA_iPSC_Neurons, HMAGMA_iPSC_Neurons, HMAGMA_iPSC_Neurons, HMAGMA_iPSC_Neurons, HMAGMA_iPSC_Neurons, HMAGMA_iPSC_Neurons, HMAGMA_iPSC_Neurons, HMAGMA_iPSC_Neurons, HMAGMA_iPSC_Neurons, HMAGMA_iPSC_Neurons, HMAGMA_iPSC_Neurons, HMAGMA_iPSC_Neurons, HMAGMA_iPSC_Neurons, HMAGMA_iPSC_Neurons, HMAGMA_iPSC_Neurons, HMAGMA_iPSC_Neurons, HMAGMA_iPSC_Neurons, HMAGMA_iPSC_Neurons, HMAGMA_iPSC_Neurons, HMAGMA_iPSC_Neurons, HMAGMA_iPSC_Neurons, HMAGMA_iPSC_Neurons, HMAGMA_iPSC_Neurons, HMAGMA_MidBrain, HMAGMA_MidBrain, HMAGMA_MidBrain, HMAGMA_MidBrain, HMAGMA_MidBrain, HMAGMA_MidBrain, HMAGMA_MidBrain, HMAGMA_MidBrain, HMAGMA_MidBrain, HMAGMA_MidBrain, HMAGMA_MidBrain, HMAGMA_MidBrain, HMAGMA_MidBrain, HMAGMA_MidBrain, HMAGMA_MidBrain, HMAGMA_MidBrain, HMAGMA_MidBrain, HMAGMA_MidBrain, HMAGMA_MidBrain, HMAGMA_MidBrain, HMAGMA_MidBrain, HMAGMA_MidBrain, HMAGMA_MidBrain, HMAGMA_MidBrain, HMAGMA_MidBrain, HMAGMA_MidBrain, HMAGMA_MidBrain, HMAGMA_MidBrain, HMAGMA_MidBrain, HMAGMA_MidBrain, HMAGMA_MidBrain, HMAGMA_MidBrain, HMAGMA_MidBrain, HMAGMA_MidBrain, HMAGMA_MidBrain, HMAGMA_MidBrain, HMAGMA_MidBrain, HMAGMA_MidBrain, HMAGMA_MidBrain, HMAGMA_MidBrain, HMAGMA_MidBrain, HMAGMA_MidBrain, HMAGMA_MidBrain, HMAGMA_MidBrain, HMAGMA_MidBrain, HMAGMA_MidBrain, HMAGMA_MidBrain, HMAGMA_MidBrain, HMAGMA_MidBrain, HMAGMA_MidBrain, HMAGMA_MidBrain, HMAGMA_MidBrain, HMAGMA_MidBrain, HMAGMA_MidBrain, HMAGMA_MidBrain, HMAGMA_MidBrain, mQTL_McRae, mQTL_McRae, mQTL_McRae, sQTL_BrainMeta, sQTL_BrainMeta	HYAL1, ZNF502, RBM6, RNF123, RNF123, MPRIPP1, ZNF197, ZNF501, TMEM42, PRKAR2A, ARIH2OS, ARIH2, DALRD3, NDUFAF3, QRICH1, LAMB2, CCDC71, KLHDC8B, C3orf84, IHO1, RP11-3B7.1, C3orf62, Y_RNA, MIR4271, USP4, GPX1, RHOA, RHOA-IT1, TCTA, AMT, ENSG00000283189, NICN1, DAG1, BSN-DT, BSN, BSN-AS1, APEH, MST1, AC099668.5, RNF123, AMIGO3, GMPPB, IP6K1, RP13-1056D16.2, CDHR4, UBA7, TRAIP, CAMKV, RN7SL217P, ACTBP13, MST1R, CTD-2330K9.2, CTD-2330K9.3, MON1A, RBM6, RBM5, RBM5-AS1, SEMA3F-AS1, SEMA3F, MIR566, GNAT1, MPRIPP1, ZNF197, ZNF501, TMEM42, PRKAR2A, ARIH2OS, ARIH2, DALRD3, NDUFAF3, QRICH1, LAMB2, CCDC71, KLHDC8B, C3orf84, IHO1, RP11-3B7.1, C3orf62, Y_RNA, MIR4271, USP4, GPX1, RHOA, RHOA-IT1, TCTA, AMT, ENSG00000283189, NICN1, DAG1, BSN-DT, BSN, BSN-AS1, APEH, MST1, AC099668.5, RNF123, AMIGO3, GMPPB, IP6K1, RP13-1056D16.2, CDHR4, UBA7, TRAIP, CAMKV, RN7SL217P, ACTBP13, MST1R, CTD-2330K9.2, CTD-2330K9.3, MON1A, RBM6, RBM5, RBM5-AS1, SEMA3F-AS1, SEMA3F, MIR566, GNAT1, MPRIPP1, ZNF197, ZNF501, TMEM42, PRKAR2A, ARIH2OS, ARIH2, DALRD3, NDUFAF3, QRICH1, LAMB2, CCDC71, KLHDC8B, C3orf84, IHO1, RP11-3B7.1, C3orf62, Y_RNA, MIR4271, USP4, GPX1, RHOA, RHOA-IT1, TCTA, AMT, ENSG00000283189, NICN1, DAG1, BSN-DT, BSN, BSN-AS1, APEH, MST1, AC099668.5, RNF123, AMIGO3, GMPPB, IP6K1, RP13-1056D16.2, CDHR4, UBA7, TRAIP, CAMKV, RN7SL217P, ACTBP13, MST1R, CTD-2330K9.2, CTD-2330K9.3, MON1A, RBM6, RBM5, RBM5-AS1, SEMA3F-AS1, SEMA3F, MIR566, GNAT1, MPRIPP1, ZNF197, ZNF501, TMEM42, PRKAR2A, ARIH2OS, ARIH2, DALRD3, NDUFAF3, QRICH1, LAMB2, CCDC71, KLHDC8B, C3orf84, IHO1, RP11-3B7.1, C3orf62, Y_RNA, MIR4271, USP4, GPX1, RHOA, RHOA-IT1, TCTA, AMT, ENSG00000283189, NICN1, DAG1, BSN-DT, BSN, BSN-AS1, APEH, MST1, AC099668.5, RNF123, AMIGO3, GMPPB, IP6K1, RP13-1056D16.2, CDHR4, UBA7, TRAIP, CAMKV, RN7SL217P, ACTBP13, MST1R, CTD-2330K9.2, CTD-2330K9.3, MON1A, RBM6, RBM5, RBM5-AS1, SEMA3F-AS1, SEMA3F, MIR566, GNAT1, MPRIPP1, ZNF197, ZNF501, TMEM42, PRKAR2A, ARIH2OS, ARIH2, DALRD3, NDUFAF3, QRICH1, LAMB2, CCDC71, KLHDC8B, C3orf84, IHO1, RP11-3B7.1, C3orf62, Y_RNA, MIR4271, USP4, GPX1, RHOA, RHOA-IT1, TCTA, AMT, ENSG00000283189, NICN1, DAG1, BSN-DT, BSN, BSN-AS1, APEH, MST1, AC099668.5, RNF123, AMIGO3, GMPPB, IP6K1, RP13-1056D16.2, CDHR4, UBA7, TRAIP, CAMKV, RN7SL217P, ACTBP13, MST1R, CTD-2330K9.2, CTD-2330K9.3, MON1A, RBM6, RBM5, RBM5-AS1, SEMA3F-AS1, SEMA3F, MIR566, GNAT1, MPRIPP1, ZNF197, ZNF501, TMEM42, PRKAR2A, ARIH2OS, ARIH2, DALRD3, NDUFAF3, QRICH1, LAMB2, CCDC71, KLHDC8B, C3orf84, IHO1, RP11-3B7.1, C3orf62, Y_RNA, MIR4271, USP4, GPX1, RHOA, RHOA-IT1, TCTA, AMT, ENSG00000283189, NICN1, DAG1, BSN-DT, BSN, BSN-AS1, APEH, MST1, AC099668.5, RNF123, AMIGO3, GMPPB, IP6K1, RP13-1056D16.2, CDHR4, UBA7, TRAIP, CAMKV, RN7SL217P, ACTBP13, MST1R, CTD-2330K9.2, CTD-2330K9.3, MON1A, RBM6, RBM5, RBM5-AS1, SEMA3F-AS1, SEMA3F, MIR566, GNAT1, ZKSCAN7, KIAA1143, GNAT1, ZNF501, SEMA3F	0	1	1	1	1	1	0	5
175	p13.3	rs3752490	chr16	609130	792190	protein_coding	Y	WDR90		cis_pQTL_Brain, eQTL_GTEx_Brain_Cortex, eQTL_GTEx_Brain_Nucleus_accumbens_basal_ganglia, HMAGMA_Adult, HMAGMA_Adult, HMAGMA_Adult, HMAGMA_Adult, HMAGMA_Cortical_neuron, HMAGMA_Cortical_neuron, HMAGMA_Cortical_neuron, HMAGMA_Cortical_neuron, HMAGMA_Fetal_brain, HMAGMA_Fetal_brain, HMAGMA_Fetal_brain, HMAGMA_Fetal_brain, HMAGMA_iPSC_Astrocytes, HMAGMA_iPSC_Astrocytes, HMAGMA_iPSC_Astrocytes, HMAGMA_iPSC_Astrocytes, HMAGMA_iPSC_Neurons, HMAGMA_iPSC_Neurons, HMAGMA_iPSC_Neurons, HMAGMA_iPSC_Neurons, HMAGMA_MidBrain, HMAGMA_MidBrain, HMAGMA_MidBrain, HMAGMA_MidBrain, mQTL_BrainMeta, mQTL_BrainMeta, mQTL_McRae, mQTL_McRae, mQTL_McRae, mQTL_McRae, sQTL_BrainMeta, sQTL_BrainMeta	RHOT2, WFIKKN1, WFIKKN1, AL022341.3, WDR90, LA16c-349E10.1, RHOT2, AL022341.3, WDR90, LA16c-349E10.1, RHOT2, AL022341.3, WDR90, LA16c-349E10.1, RHOT2, AL022341.3, WDR90, LA16c-349E10.1, RHOT2, AL022341.3, WDR90, LA16c-349E10.1, RHOT2, AL022341.3, WDR90, LA16c-349E10.1, RHOT2, WFIKKN1, RHBDL1, WFIKKN1, WDR90, RHOT2, RHBDL1, WDR90, RHOT2	0	1	1	1	1	0	1	5
183	q24.3	rs164749	chr16	88706330	90153167		N	CHMP1A		cis_pQTL_Brain, cis_pQTL_UKBB, cis_pQTL_UKBB, eQTL_BrainMeta, HMAGMA_Adult, HMAGMA_Cortical_neuron, HMAGMA_Fetal_brain, HMAGMA_iPSC_Astrocytes, HMAGMA_iPSC_Neurons, HMAGMA_MidBrain, mQTL_McRae, mQTL_McRae	CHMP1A, DPEP1, CHMP1A, MC1R, MC1R, MC1R, MC1R, MC1R, MC1R, MC1R, DPEP1, MC1R	0	1	0	1	1	1	1	5
4	p34.3	rs4147222	chr1	37082983	46865671	antisense	N	RP4-614N24.1		cis_pQTL_UKBB, eQTL_BrainMeta, eQTL_BrainMeta, eQTL_GTEx_Brain_Cerebellum, HMAGMA_Adult, HMAGMA_Adult, HMAGMA_Adult, HMAGMA_Adult, HMAGMA_Adult, HMAGMA_Adult, HMAGMA_Adult, HMAGMA_Adult, HMAGMA_Adult, HMAGMA_Adult, HMAGMA_Adult, HMAGMA_Adult, HMAGMA_Adult, HMAGMA_Adult, HMAGMA_Cortical_neuron, HMAGMA_Cortical_neuron, HMAGMA_Cortical_neuron, HMAGMA_Cortical_neuron, HMAGMA_Cortical_neuron, HMAGMA_Cortical_neuron, HMAGMA_Cortical_neuron, HMAGMA_Cortical_neuron, HMAGMA_Cortical_neuron, HMAGMA_Cortical_neuron, HMAGMA_Cortical_neuron, HMAGMA_Cortical_neuron, HMAGMA_Cortical_neuron, HMAGMA_Cortical_neuron, HMAGMA_Fetal_brain, HMAGMA_Fetal_brain, HMAGMA_Fetal_brain, HMAGMA_Fetal_brain, HMAGMA_Fetal_brain, HMAGMA_Fetal_brain, HMAGMA_Fetal_brain, HMAGMA_Fetal_brain, HMAGMA_Fetal_brain, HMAGMA_Fetal_brain, HMAGMA_Fetal_brain, HMAGMA_Fetal_brain, HMAGMA_Fetal_brain, HMAGMA_Fetal_brain, HMAGMA_iPSC_Astrocytes, HMAGMA_iPSC_Astrocytes, HMAGMA_iPSC_Astrocytes, HMAGMA_iPSC_Astrocytes, HMAGMA_iPSC_Astrocytes, HMAGMA_iPSC_Astrocytes, HMAGMA_iPSC_Astrocytes, HMAGMA_iPSC_Astrocytes, HMAGMA_iPSC_Astrocytes, HMAGMA_iPSC_Astrocytes, HMAGMA_iPSC_Astrocytes, HMAGMA_iPSC_Astrocytes, HMAGMA_iPSC_Astrocytes, HMAGMA_iPSC_Astrocytes, HMAGMA_iPSC_Neurons, HMAGMA_iPSC_Neurons, HMAGMA_iPSC_Neurons, HMAGMA_iPSC_Neurons, HMAGMA_iPSC_Neurons, HMAGMA_iPSC_Neurons, HMAGMA_iPSC_Neurons, HMAGMA_iPSC_Neurons, HMAGMA_iPSC_Neurons, HMAGMA_iPSC_Neurons, HMAGMA_iPSC_Neurons, HMAGMA_iPSC_Neurons, HMAGMA_iPSC_Neurons, HMAGMA_iPSC_Neurons, HMAGMA_MidBrain, HMAGMA_MidBrain, HMAGMA_MidBrain, HMAGMA_MidBrain, HMAGMA_MidBrain, HMAGMA_MidBrain, HMAGMA_MidBrain, HMAGMA_MidBrain, HMAGMA_MidBrain, HMAGMA_MidBrain, HMAGMA_MidBrain, HMAGMA_MidBrain, HMAGMA_MidBrain, HMAGMA_MidBrain, mQTL_BrainMeta, mQTL_BrainMeta, mQTL_McRae, mQTL_McRae	UROD, BMP8A, IPP, INPP5B, ACTN4P2, MACF1, SNORA55, NASP, CCDC17, GPBP1L1, RPS15AP10, RP11-767N6.2, TMEM69, RP11-767N6.7, IPP, MAST2, P3R3URF-PIK3R3, RP4-533D7.4, ACTN4P2, MACF1, SNORA55, NASP, CCDC17, GPBP1L1, RPS15AP10, RP11-767N6.2, TMEM69, RP11-767N6.7, IPP, MAST2, P3R3URF-PIK3R3, RP4-533D7.4, ACTN4P2, MACF1, SNORA55, NASP, CCDC17, GPBP1L1, RPS15AP10, RP11-767N6.2, TMEM69, RP11-767N6.7, IPP, MAST2, P3R3URF-PIK3R3, RP4-533D7.4, ACTN4P2, MACF1, SNORA55, NASP, CCDC17, GPBP1L1, RPS15AP10, RP11-767N6.2, TMEM69, RP11-767N6.7, IPP, MAST2, P3R3URF-PIK3R3, RP4-533D7.4, ACTN4P2, MACF1, SNORA55, NASP, CCDC17, GPBP1L1, RPS15AP10, RP11-767N6.2, TMEM69, RP11-767N6.7, IPP, MAST2, P3R3URF-PIK3R3, RP4-533D7.4, ACTN4P2, MACF1, SNORA55, NASP, CCDC17, GPBP1L1, RPS15AP10, RP11-767N6.2, TMEM69, RP11-767N6.7, IPP, MAST2, P3R3URF-PIK3R3, RP4-533D7.4, EPHA10, IPP, CCDC17, PIK3R3	0	1	0	1	1	1	0	4
4	p34.3	rs531785	chr1	37082983	46865671	pseudogene	N	ACTN4P2		cis_pQTL_UKBB, eQTL_BrainMeta, eQTL_BrainMeta, eQTL_GTEx_Brain_Cerebellum, HMAGMA_Adult, HMAGMA_Adult, HMAGMA_Adult, HMAGMA_Adult, HMAGMA_Adult, HMAGMA_Adult, HMAGMA_Adult, HMAGMA_Adult, HMAGMA_Adult, HMAGMA_Adult, HMAGMA_Adult, HMAGMA_Adult, HMAGMA_Adult, HMAGMA_Adult, HMAGMA_Cortical_neuron, HMAGMA_Cortical_neuron, HMAGMA_Cortical_neuron, HMAGMA_Cortical_neuron, HMAGMA_Cortical_neuron, HMAGMA_Cortical_neuron, HMAGMA_Cortical_neuron, HMAGMA_Cortical_neuron, HMAGMA_Cortical_neuron, HMAGMA_Cortical_neuron, HMAGMA_Cortical_neuron, HMAGMA_Cortical_neuron, HMAGMA_Cortical_neuron, HMAGMA_Cortical_neuron, HMAGMA_Fetal_brain, HMAGMA_Fetal_brain, HMAGMA_Fetal_brain, HMAGMA_Fetal_brain, HMAGMA_Fetal_brain, HMAGMA_Fetal_brain, HMAGMA_Fetal_brain, HMAGMA_Fetal_brain, HMAGMA_Fetal_brain, HMAGMA_Fetal_brain, HMAGMA_Fetal_brain, HMAGMA_Fetal_brain, HMAGMA_Fetal_brain, HMAGMA_Fetal_brain, HMAGMA_iPSC_Astrocytes, HMAGMA_iPSC_Astrocytes, HMAGMA_iPSC_Astrocytes, HMAGMA_iPSC_Astrocytes, HMAGMA_iPSC_Astrocytes, HMAGMA_iPSC_Astrocytes, HMAGMA_iPSC_Astrocytes, HMAGMA_iPSC_Astrocytes, HMAGMA_iPSC_Astrocytes, HMAGMA_iPSC_Astrocytes, HMAGMA_iPSC_Astrocytes, HMAGMA_iPSC_Astrocytes, HMAGMA_iPSC_Astrocytes, HMAGMA_iPSC_Astrocytes, HMAGMA_iPSC_Neurons, HMAGMA_iPSC_Neurons, HMAGMA_iPSC_Neurons, HMAGMA_iPSC_Neurons, HMAGMA_iPSC_Neurons, HMAGMA_iPSC_Neurons, HMAGMA_iPSC_Neurons, HMAGMA_iPSC_Neurons, HMAGMA_iPSC_Neurons, HMAGMA_iPSC_Neurons, HMAGMA_iPSC_Neurons, HMAGMA_iPSC_Neurons, HMAGMA_iPSC_Neurons, HMAGMA_iPSC_Neurons, HMAGMA_MidBrain, HMAGMA_MidBrain, HMAGMA_MidBrain, HMAGMA_MidBrain, HMAGMA_MidBrain, HMAGMA_MidBrain, HMAGMA_MidBrain, HMAGMA_MidBrain, HMAGMA_MidBrain, HMAGMA_MidBrain, HMAGMA_MidBrain, HMAGMA_MidBrain, HMAGMA_MidBrain, HMAGMA_MidBrain, mQTL_BrainMeta, mQTL_BrainMeta, mQTL_McRae, mQTL_McRae	UROD, BMP8A, IPP, INPP5B, ACTN4P2, MACF1, SNORA55, NASP, CCDC17, GPBP1L1, RPS15AP10, RP11-767N6.2, TMEM69, RP11-767N6.7, IPP, MAST2, P3R3URF-PIK3R3, RP4-533D7.4, ACTN4P2, MACF1, SNORA55, NASP, CCDC17, GPBP1L1, RPS15AP10, RP11-767N6.2, TMEM69, RP11-767N6.7, IPP, MAST2, P3R3URF-PIK3R3, RP4-533D7.4, ACTN4P2, MACF1, SNORA55, NASP, CCDC17, GPBP1L1, RPS15AP10, RP11-767N6.2, TMEM69, RP11-767N6.7, IPP, MAST2, P3R3URF-PIK3R3, RP4-533D7.4, ACTN4P2, MACF1, SNORA55, NASP, CCDC17, GPBP1L1, RPS15AP10, RP11-767N6.2, TMEM69, RP11-767N6.7, IPP, MAST2, P3R3URF-PIK3R3, RP4-533D7.4, ACTN4P2, MACF1, SNORA55, NASP, CCDC17, GPBP1L1, RPS15AP10, RP11-767N6.2, TMEM69, RP11-767N6.7, IPP, MAST2, P3R3URF-PIK3R3, RP4-533D7.4, ACTN4P2, MACF1, SNORA55, NASP, CCDC17, GPBP1L1, RPS15AP10, RP11-767N6.2, TMEM69, RP11-767N6.7, IPP, MAST2, P3R3URF-PIK3R3, RP4-533D7.4, EPHA10, IPP, CCDC17, PIK3R3	0	1	0	1	1	1	0	4
4	p34.3	rs17264866	chr1	37082983	46865671	pseudogene	N	PPIEL		cis_pQTL_UKBB, eQTL_BrainMeta, eQTL_BrainMeta, eQTL_GTEx_Brain_Cerebellum, HMAGMA_Adult, HMAGMA_Adult, HMAGMA_Adult, HMAGMA_Adult, HMAGMA_Adult, HMAGMA_Adult, HMAGMA_Adult, HMAGMA_Adult, HMAGMA_Adult, HMAGMA_Adult, HMAGMA_Adult, HMAGMA_Adult, HMAGMA_Adult, HMAGMA_Adult, HMAGMA_Cortical_neuron, HMAGMA_Cortical_neuron, HMAGMA_Cortical_neuron, HMAGMA_Cortical_neuron, HMAGMA_Cortical_neuron, HMAGMA_Cortical_neuron, HMAGMA_Cortical_neuron, HMAGMA_Cortical_neuron, HMAGMA_Cortical_neuron, HMAGMA_Cortical_neuron, HMAGMA_Cortical_neuron, HMAGMA_Cortical_neuron, HMAGMA_Cortical_neuron, HMAGMA_Cortical_neuron, HMAGMA_Fetal_brain, HMAGMA_Fetal_brain, HMAGMA_Fetal_brain, HMAGMA_Fetal_brain, HMAGMA_Fetal_brain, HMAGMA_Fetal_brain, HMAGMA_Fetal_brain, HMAGMA_Fetal_brain, HMAGMA_Fetal_brain, HMAGMA_Fetal_brain, HMAGMA_Fetal_brain, HMAGMA_Fetal_brain, HMAGMA_Fetal_brain, HMAGMA_Fetal_brain, HMAGMA_iPSC_Astrocytes, HMAGMA_iPSC_Astrocytes, HMAGMA_iPSC_Astrocytes, HMAGMA_iPSC_Astrocytes, HMAGMA_iPSC_Astrocytes, HMAGMA_iPSC_Astrocytes, HMAGMA_iPSC_Astrocytes, HMAGMA_iPSC_Astrocytes, HMAGMA_iPSC_Astrocytes, HMAGMA_iPSC_Astrocytes, HMAGMA_iPSC_Astrocytes, HMAGMA_iPSC_Astrocytes, HMAGMA_iPSC_Astrocytes, HMAGMA_iPSC_Astrocytes, HMAGMA_iPSC_Neurons, HMAGMA_iPSC_Neurons, HMAGMA_iPSC_Neurons, HMAGMA_iPSC_Neurons, HMAGMA_iPSC_Neurons, HMAGMA_iPSC_Neurons, HMAGMA_iPSC_Neurons, HMAGMA_iPSC_Neurons, HMAGMA_iPSC_Neurons, HMAGMA_iPSC_Neurons, HMAGMA_iPSC_Neurons, HMAGMA_iPSC_Neurons, HMAGMA_iPSC_Neurons, HMAGMA_iPSC_Neurons, HMAGMA_MidBrain, HMAGMA_MidBrain, HMAGMA_MidBrain, HMAGMA_MidBrain, HMAGMA_MidBrain, HMAGMA_MidBrain, HMAGMA_MidBrain, HMAGMA_MidBrain, HMAGMA_MidBrain, HMAGMA_MidBrain, HMAGMA_MidBrain, HMAGMA_MidBrain, HMAGMA_MidBrain, HMAGMA_MidBrain, mQTL_BrainMeta, mQTL_BrainMeta, mQTL_McRae, mQTL_McRae	UROD, BMP8A, IPP, INPP5B, ACTN4P2, MACF1, SNORA55, NASP, CCDC17, GPBP1L1, RPS15AP10, RP11-767N6.2, TMEM69, RP11-767N6.7, IPP, MAST2, P3R3URF-PIK3R3, RP4-533D7.4, ACTN4P2, MACF1, SNORA55, NASP, CCDC17, GPBP1L1, RPS15AP10, RP11-767N6.2, TMEM69, RP11-767N6.7, IPP, MAST2, P3R3URF-PIK3R3, RP4-533D7.4, ACTN4P2, MACF1, SNORA55, NASP, CCDC17, GPBP1L1, RPS15AP10, RP11-767N6.2, TMEM69, RP11-767N6.7, IPP, MAST2, P3R3URF-PIK3R3, RP4-533D7.4, ACTN4P2, MACF1, SNORA55, NASP, CCDC17, GPBP1L1, RPS15AP10, RP11-767N6.2, TMEM69, RP11-767N6.7, IPP, MAST2, P3R3URF-PIK3R3, RP4-533D7.4, ACTN4P2, MACF1, SNORA55, NASP, CCDC17, GPBP1L1, RPS15AP10, RP11-767N6.2, TMEM69, RP11-767N6.7, IPP, MAST2, P3R3URF-PIK3R3, RP4-533D7.4, ACTN4P2, MACF1, SNORA55, NASP, CCDC17, GPBP1L1, RPS15AP10, RP11-767N6.2, TMEM69, RP11-767N6.7, IPP, MAST2, P3R3URF-PIK3R3, RP4-533D7.4, EPHA10, IPP, CCDC17, PIK3R3	0	1	0	1	1	1	0	4
4	p34.3	rs11316275	chr1	37082983	46865671	protein_coding	N	HIVEP3		cis_pQTL_UKBB, eQTL_BrainMeta, eQTL_BrainMeta, eQTL_GTEx_Brain_Cerebellum, HMAGMA_Adult, HMAGMA_Adult, HMAGMA_Adult, HMAGMA_Adult, HMAGMA_Adult, HMAGMA_Adult, HMAGMA_Adult, HMAGMA_Adult, HMAGMA_Adult, HMAGMA_Adult, HMAGMA_Adult, HMAGMA_Adult, HMAGMA_Adult, HMAGMA_Adult, HMAGMA_Cortical_neuron, HMAGMA_Cortical_neuron, HMAGMA_Cortical_neuron, HMAGMA_Cortical_neuron, HMAGMA_Cortical_neuron, HMAGMA_Cortical_neuron, HMAGMA_Cortical_neuron, HMAGMA_Cortical_neuron, HMAGMA_Cortical_neuron, HMAGMA_Cortical_neuron, HMAGMA_Cortical_neuron, HMAGMA_Cortical_neuron, HMAGMA_Cortical_neuron, HMAGMA_Cortical_neuron, HMAGMA_Fetal_brain, HMAGMA_Fetal_brain, HMAGMA_Fetal_brain, HMAGMA_Fetal_brain, HMAGMA_Fetal_brain, HMAGMA_Fetal_brain, HMAGMA_Fetal_brain, HMAGMA_Fetal_brain, HMAGMA_Fetal_brain, HMAGMA_Fetal_brain, HMAGMA_Fetal_brain, HMAGMA_Fetal_brain, HMAGMA_Fetal_brain, HMAGMA_Fetal_brain, HMAGMA_iPSC_Astrocytes, HMAGMA_iPSC_Astrocytes, HMAGMA_iPSC_Astrocytes, HMAGMA_iPSC_Astrocytes, HMAGMA_iPSC_Astrocytes, HMAGMA_iPSC_Astrocytes, HMAGMA_iPSC_Astrocytes, HMAGMA_iPSC_Astrocytes, HMAGMA_iPSC_Astrocytes, HMAGMA_iPSC_Astrocytes, HMAGMA_iPSC_Astrocytes, HMAGMA_iPSC_Astrocytes, HMAGMA_iPSC_Astrocytes, HMAGMA_iPSC_Astrocytes, HMAGMA_iPSC_Neurons, HMAGMA_iPSC_Neurons, HMAGMA_iPSC_Neurons, HMAGMA_iPSC_Neurons, HMAGMA_iPSC_Neurons, HMAGMA_iPSC_Neurons, HMAGMA_iPSC_Neurons, HMAGMA_iPSC_Neurons, HMAGMA_iPSC_Neurons, HMAGMA_iPSC_Neurons, HMAGMA_iPSC_Neurons, HMAGMA_iPSC_Neurons, HMAGMA_iPSC_Neurons, HMAGMA_iPSC_Neurons, HMAGMA_MidBrain, HMAGMA_MidBrain, HMAGMA_MidBrain, HMAGMA_MidBrain, HMAGMA_MidBrain, HMAGMA_MidBrain, HMAGMA_MidBrain, HMAGMA_MidBrain, HMAGMA_MidBrain, HMAGMA_MidBrain, HMAGMA_MidBrain, HMAGMA_MidBrain, HMAGMA_MidBrain, HMAGMA_MidBrain, mQTL_BrainMeta, mQTL_BrainMeta, mQTL_McRae, mQTL_McRae	UROD, BMP8A, IPP, INPP5B, ACTN4P2, MACF1, SNORA55, NASP, CCDC17, GPBP1L1, RPS15AP10, RP11-767N6.2, TMEM69, RP11-767N6.7, IPP, MAST2, P3R3URF-PIK3R3, RP4-533D7.4, ACTN4P2, MACF1, SNORA55, NASP, CCDC17, GPBP1L1, RPS15AP10, RP11-767N6.2, TMEM69, RP11-767N6.7, IPP, MAST2, P3R3URF-PIK3R3, RP4-533D7.4, ACTN4P2, MACF1, SNORA55, NASP, CCDC17, GPBP1L1, RPS15AP10, RP11-767N6.2, TMEM69, RP11-767N6.7, IPP, MAST2, P3R3URF-PIK3R3, RP4-533D7.4, ACTN4P2, MACF1, SNORA55, NASP, CCDC17, GPBP1L1, RPS15AP10, RP11-767N6.2, TMEM69, RP11-767N6.7, IPP, MAST2, P3R3URF-PIK3R3, RP4-533D7.4, ACTN4P2, MACF1, SNORA55, NASP, CCDC17, GPBP1L1, RPS15AP10, RP11-767N6.2, TMEM69, RP11-767N6.7, IPP, MAST2, P3R3URF-PIK3R3, RP4-533D7.4, ACTN4P2, MACF1, SNORA55, NASP, CCDC17, GPBP1L1, RPS15AP10, RP11-767N6.2, TMEM69, RP11-767N6.7, IPP, MAST2, P3R3URF-PIK3R3, RP4-533D7.4, EPHA10, IPP, CCDC17, PIK3R3	0	1	0	1	1	1	0	4
4	p34.3	rs4660830	chr1	37082983	46865671	protein_coding	Y	HECTD3		cis_pQTL_UKBB, eQTL_BrainMeta, eQTL_BrainMeta, eQTL_GTEx_Brain_Cerebellum, HMAGMA_Adult, HMAGMA_Adult, HMAGMA_Adult, HMAGMA_Adult, HMAGMA_Adult, HMAGMA_Adult, HMAGMA_Adult, HMAGMA_Adult, HMAGMA_Adult, HMAGMA_Adult, HMAGMA_Adult, HMAGMA_Adult, HMAGMA_Adult, HMAGMA_Adult, HMAGMA_Cortical_neuron, HMAGMA_Cortical_neuron, HMAGMA_Cortical_neuron, HMAGMA_Cortical_neuron, HMAGMA_Cortical_neuron, HMAGMA_Cortical_neuron, HMAGMA_Cortical_neuron, HMAGMA_Cortical_neuron, HMAGMA_Cortical_neuron, HMAGMA_Cortical_neuron, HMAGMA_Cortical_neuron, HMAGMA_Cortical_neuron, HMAGMA_Cortical_neuron, HMAGMA_Cortical_neuron, HMAGMA_Fetal_brain, HMAGMA_Fetal_brain, HMAGMA_Fetal_brain, HMAGMA_Fetal_brain, HMAGMA_Fetal_brain, HMAGMA_Fetal_brain, HMAGMA_Fetal_brain, HMAGMA_Fetal_brain, HMAGMA_Fetal_brain, HMAGMA_Fetal_brain, HMAGMA_Fetal_brain, HMAGMA_Fetal_brain, HMAGMA_Fetal_brain, HMAGMA_Fetal_brain, HMAGMA_iPSC_Astrocytes, HMAGMA_iPSC_Astrocytes, HMAGMA_iPSC_Astrocytes, HMAGMA_iPSC_Astrocytes, HMAGMA_iPSC_Astrocytes, HMAGMA_iPSC_Astrocytes, HMAGMA_iPSC_Astrocytes, HMAGMA_iPSC_Astrocytes, HMAGMA_iPSC_Astrocytes, HMAGMA_iPSC_Astrocytes, HMAGMA_iPSC_Astrocytes, HMAGMA_iPSC_Astrocytes, HMAGMA_iPSC_Astrocytes, HMAGMA_iPSC_Astrocytes, HMAGMA_iPSC_Neurons, HMAGMA_iPSC_Neurons, HMAGMA_iPSC_Neurons, HMAGMA_iPSC_Neurons, HMAGMA_iPSC_Neurons, HMAGMA_iPSC_Neurons, HMAGMA_iPSC_Neurons, HMAGMA_iPSC_Neurons, HMAGMA_iPSC_Neurons, HMAGMA_iPSC_Neurons, HMAGMA_iPSC_Neurons, HMAGMA_iPSC_Neurons, HMAGMA_iPSC_Neurons, HMAGMA_iPSC_Neurons, HMAGMA_MidBrain, HMAGMA_MidBrain, HMAGMA_MidBrain, HMAGMA_MidBrain, HMAGMA_MidBrain, HMAGMA_MidBrain, HMAGMA_MidBrain, HMAGMA_MidBrain, HMAGMA_MidBrain, HMAGMA_MidBrain, HMAGMA_MidBrain, HMAGMA_MidBrain, HMAGMA_MidBrain, HMAGMA_MidBrain, mQTL_BrainMeta, mQTL_BrainMeta, mQTL_McRae, mQTL_McRae	UROD, BMP8A, IPP, INPP5B, ACTN4P2, MACF1, SNORA55, NASP, CCDC17, GPBP1L1, RPS15AP10, RP11-767N6.2, TMEM69, RP11-767N6.7, IPP, MAST2, P3R3URF-PIK3R3, RP4-533D7.4, ACTN4P2, MACF1, SNORA55, NASP, CCDC17, GPBP1L1, RPS15AP10, RP11-767N6.2, TMEM69, RP11-767N6.7, IPP, MAST2, P3R3URF-PIK3R3, RP4-533D7.4, ACTN4P2, MACF1, SNORA55, NASP, CCDC17, GPBP1L1, RPS15AP10, RP11-767N6.2, TMEM69, RP11-767N6.7, IPP, MAST2, P3R3URF-PIK3R3, RP4-533D7.4, ACTN4P2, MACF1, SNORA55, NASP, CCDC17, GPBP1L1, RPS15AP10, RP11-767N6.2, TMEM69, RP11-767N6.7, IPP, MAST2, P3R3URF-PIK3R3, RP4-533D7.4, ACTN4P2, MACF1, SNORA55, NASP, CCDC17, GPBP1L1, RPS15AP10, RP11-767N6.2, TMEM69, RP11-767N6.7, IPP, MAST2, P3R3URF-PIK3R3, RP4-533D7.4, ACTN4P2, MACF1, SNORA55, NASP, CCDC17, GPBP1L1, RPS15AP10, RP11-767N6.2, TMEM69, RP11-767N6.7, IPP, MAST2, P3R3URF-PIK3R3, RP4-533D7.4, EPHA10, IPP, CCDC17, PIK3R3	0	1	0	1	1	1	0	4
4	p34.3	rs3014237	chr1	37082983	46865671	protein_coding	Y	CCDC17		cis_pQTL_UKBB, eQTL_BrainMeta, eQTL_BrainMeta, eQTL_GTEx_Brain_Cerebellum, HMAGMA_Adult, HMAGMA_Adult, HMAGMA_Adult, HMAGMA_Adult, HMAGMA_Adult, HMAGMA_Adult, HMAGMA_Adult, HMAGMA_Adult, HMAGMA_Adult, HMAGMA_Adult, HMAGMA_Adult, HMAGMA_Adult, HMAGMA_Adult, HMAGMA_Adult, HMAGMA_Cortical_neuron, HMAGMA_Cortical_neuron, HMAGMA_Cortical_neuron, HMAGMA_Cortical_neuron, HMAGMA_Cortical_neuron, HMAGMA_Cortical_neuron, HMAGMA_Cortical_neuron, HMAGMA_Cortical_neuron, HMAGMA_Cortical_neuron, HMAGMA_Cortical_neuron, HMAGMA_Cortical_neuron, HMAGMA_Cortical_neuron, HMAGMA_Cortical_neuron, HMAGMA_Cortical_neuron, HMAGMA_Fetal_brain, HMAGMA_Fetal_brain, HMAGMA_Fetal_brain, HMAGMA_Fetal_brain, HMAGMA_Fetal_brain, HMAGMA_Fetal_brain, HMAGMA_Fetal_brain, HMAGMA_Fetal_brain, HMAGMA_Fetal_brain, HMAGMA_Fetal_brain, HMAGMA_Fetal_brain, HMAGMA_Fetal_brain, HMAGMA_Fetal_brain, HMAGMA_Fetal_brain, HMAGMA_iPSC_Astrocytes, HMAGMA_iPSC_Astrocytes, HMAGMA_iPSC_Astrocytes, HMAGMA_iPSC_Astrocytes, HMAGMA_iPSC_Astrocytes, HMAGMA_iPSC_Astrocytes, HMAGMA_iPSC_Astrocytes, HMAGMA_iPSC_Astrocytes, HMAGMA_iPSC_Astrocytes, HMAGMA_iPSC_Astrocytes, HMAGMA_iPSC_Astrocytes, HMAGMA_iPSC_Astrocytes, HMAGMA_iPSC_Astrocytes, HMAGMA_iPSC_Astrocytes, HMAGMA_iPSC_Neurons, HMAGMA_iPSC_Neurons, HMAGMA_iPSC_Neurons, HMAGMA_iPSC_Neurons, HMAGMA_iPSC_Neurons, HMAGMA_iPSC_Neurons, HMAGMA_iPSC_Neurons, HMAGMA_iPSC_Neurons, HMAGMA_iPSC_Neurons, HMAGMA_iPSC_Neurons, HMAGMA_iPSC_Neurons, HMAGMA_iPSC_Neurons, HMAGMA_iPSC_Neurons, HMAGMA_iPSC_Neurons, HMAGMA_MidBrain, HMAGMA_MidBrain, HMAGMA_MidBrain, HMAGMA_MidBrain, HMAGMA_MidBrain, HMAGMA_MidBrain, HMAGMA_MidBrain, HMAGMA_MidBrain, HMAGMA_MidBrain, HMAGMA_MidBrain, HMAGMA_MidBrain, HMAGMA_MidBrain, HMAGMA_MidBrain, HMAGMA_MidBrain, mQTL_BrainMeta, mQTL_BrainMeta, mQTL_McRae, mQTL_McRae	UROD, BMP8A, IPP, INPP5B, ACTN4P2, MACF1, SNORA55, NASP, CCDC17, GPBP1L1, RPS15AP10, RP11-767N6.2, TMEM69, RP11-767N6.7, IPP, MAST2, P3R3URF-PIK3R3, RP4-533D7.4, ACTN4P2, MACF1, SNORA55, NASP, CCDC17, GPBP1L1, RPS15AP10, RP11-767N6.2, TMEM69, RP11-767N6.7, IPP, MAST2, P3R3URF-PIK3R3, RP4-533D7.4, ACTN4P2, MACF1, SNORA55, NASP, CCDC17, GPBP1L1, RPS15AP10, RP11-767N6.2, TMEM69, RP11-767N6.7, IPP, MAST2, P3R3URF-PIK3R3, RP4-533D7.4, ACTN4P2, MACF1, SNORA55, NASP, CCDC17, GPBP1L1, RPS15AP10, RP11-767N6.2, TMEM69, RP11-767N6.7, IPP, MAST2, P3R3URF-PIK3R3, RP4-533D7.4, ACTN4P2, MACF1, SNORA55, NASP, CCDC17, GPBP1L1, RPS15AP10, RP11-767N6.2, TMEM69, RP11-767N6.7, IPP, MAST2, P3R3URF-PIK3R3, RP4-533D7.4, ACTN4P2, MACF1, SNORA55, NASP, CCDC17, GPBP1L1, RPS15AP10, RP11-767N6.2, TMEM69, RP11-767N6.7, IPP, MAST2, P3R3URF-PIK3R3, RP4-533D7.4, EPHA10, IPP, CCDC17, PIK3R3	0	1	0	1	1	1	0	4
51	p16.3	rs13118508	chr4	1000138	3448228	pseudogene	N	TMED11P		eQTL_GTEx_Brain_Cerebellum, eQTL_GTEx_Brain_Cortex, HMAGMA_Adult, HMAGMA_Adult, HMAGMA_Adult, HMAGMA_Adult, HMAGMA_Cortical_neuron, HMAGMA_Cortical_neuron, HMAGMA_Cortical_neuron, HMAGMA_Cortical_neuron, HMAGMA_Fetal_brain, HMAGMA_Fetal_brain, HMAGMA_Fetal_brain, HMAGMA_Fetal_brain, HMAGMA_iPSC_Astrocytes, HMAGMA_iPSC_Astrocytes, HMAGMA_iPSC_Astrocytes, HMAGMA_iPSC_Astrocytes, HMAGMA_iPSC_Neurons, HMAGMA_iPSC_Neurons, HMAGMA_iPSC_Neurons, HMAGMA_iPSC_Neurons, HMAGMA_MidBrain, HMAGMA_MidBrain, HMAGMA_MidBrain, HMAGMA_MidBrain, mQTL_BrainMeta, mQTL_BrainMeta, mQTL_BrainMeta, mQTL_BrainMeta, mQTL_McRae, mQTL_McRae, mQTL_McRae, sQTL_BrainMeta	GRK4, GRK4, AC078852.2, RP11-572O17.1, RNU6-204P, HTT, AC078852.2, RP11-572O17.1, RNU6-204P, HTT, AC078852.2, RP11-572O17.1, RNU6-204P, HTT, AC078852.2, RP11-572O17.1, RNU6-204P, HTT, AC078852.2, RP11-572O17.1, RNU6-204P, HTT, AC078852.2, RP11-572O17.1, RNU6-204P, HTT, RNF212, NKX1-1, NOP14, HTT, MAEA, NOP14, RGS12, SPON2	0	1	1	1	1	0	0	4
51	p16.3	rs13131466	chr4	1000138	3448228		N	TACC3		eQTL_GTEx_Brain_Cerebellum, eQTL_GTEx_Brain_Cortex, HMAGMA_Adult, HMAGMA_Adult, HMAGMA_Adult, HMAGMA_Adult, HMAGMA_Cortical_neuron, HMAGMA_Cortical_neuron, HMAGMA_Cortical_neuron, HMAGMA_Cortical_neuron, HMAGMA_Fetal_brain, HMAGMA_Fetal_brain, HMAGMA_Fetal_brain, HMAGMA_Fetal_brain, HMAGMA_iPSC_Astrocytes, HMAGMA_iPSC_Astrocytes, HMAGMA_iPSC_Astrocytes, HMAGMA_iPSC_Astrocytes, HMAGMA_iPSC_Neurons, HMAGMA_iPSC_Neurons, HMAGMA_iPSC_Neurons, HMAGMA_iPSC_Neurons, HMAGMA_MidBrain, HMAGMA_MidBrain, HMAGMA_MidBrain, HMAGMA_MidBrain, mQTL_BrainMeta, mQTL_BrainMeta, mQTL_BrainMeta, mQTL_BrainMeta, mQTL_McRae, mQTL_McRae, mQTL_McRae, sQTL_BrainMeta	GRK4, GRK4, AC078852.2, RP11-572O17.1, RNU6-204P, HTT, AC078852.2, RP11-572O17.1, RNU6-204P, HTT, AC078852.2, RP11-572O17.1, RNU6-204P, HTT, AC078852.2, RP11-572O17.1, RNU6-204P, HTT, AC078852.2, RP11-572O17.1, RNU6-204P, HTT, AC078852.2, RP11-572O17.1, RNU6-204P, HTT, RNF212, NKX1-1, NOP14, HTT, MAEA, NOP14, RGS12, SPON2	0	1	1	1	1	0	0	4
51	p16.3	rs1475974	chr4	1000138	3448228	protein_coding	N	NOP14		eQTL_GTEx_Brain_Cerebellum, eQTL_GTEx_Brain_Cortex, HMAGMA_Adult, HMAGMA_Adult, HMAGMA_Adult, HMAGMA_Adult, HMAGMA_Cortical_neuron, HMAGMA_Cortical_neuron, HMAGMA_Cortical_neuron, HMAGMA_Cortical_neuron, HMAGMA_Fetal_brain, HMAGMA_Fetal_brain, HMAGMA_Fetal_brain, HMAGMA_Fetal_brain, HMAGMA_iPSC_Astrocytes, HMAGMA_iPSC_Astrocytes, HMAGMA_iPSC_Astrocytes, HMAGMA_iPSC_Astrocytes, HMAGMA_iPSC_Neurons, HMAGMA_iPSC_Neurons, HMAGMA_iPSC_Neurons, HMAGMA_iPSC_Neurons, HMAGMA_MidBrain, HMAGMA_MidBrain, HMAGMA_MidBrain, HMAGMA_MidBrain, mQTL_BrainMeta, mQTL_BrainMeta, mQTL_BrainMeta, mQTL_BrainMeta, mQTL_McRae, mQTL_McRae, mQTL_McRae, sQTL_BrainMeta	GRK4, GRK4, AC078852.2, RP11-572O17.1, RNU6-204P, HTT, AC078852.2, RP11-572O17.1, RNU6-204P, HTT, AC078852.2, RP11-572O17.1, RNU6-204P, HTT, AC078852.2, RP11-572O17.1, RNU6-204P, HTT, AC078852.2, RP11-572O17.1, RNU6-204P, HTT, AC078852.2, RP11-572O17.1, RNU6-204P, HTT, RNF212, NKX1-1, NOP14, HTT, MAEA, NOP14, RGS12, SPON2	0	1	1	1	1	0	0	4
51	p16.3	rs73193346	chr4	1000138	3448228		N	RGS12		eQTL_GTEx_Brain_Cerebellum, eQTL_GTEx_Brain_Cortex, HMAGMA_Adult, HMAGMA_Adult, HMAGMA_Adult, HMAGMA_Adult, HMAGMA_Cortical_neuron, HMAGMA_Cortical_neuron, HMAGMA_Cortical_neuron, HMAGMA_Cortical_neuron, HMAGMA_Fetal_brain, HMAGMA_Fetal_brain, HMAGMA_Fetal_brain, HMAGMA_Fetal_brain, HMAGMA_iPSC_Astrocytes, HMAGMA_iPSC_Astrocytes, HMAGMA_iPSC_Astrocytes, HMAGMA_iPSC_Astrocytes, HMAGMA_iPSC_Neurons, HMAGMA_iPSC_Neurons, HMAGMA_iPSC_Neurons, HMAGMA_iPSC_Neurons, HMAGMA_MidBrain, HMAGMA_MidBrain, HMAGMA_MidBrain, HMAGMA_MidBrain, mQTL_BrainMeta, mQTL_BrainMeta, mQTL_BrainMeta, mQTL_BrainMeta, mQTL_McRae, mQTL_McRae, mQTL_McRae, sQTL_BrainMeta	GRK4, GRK4, AC078852.2, RP11-572O17.1, RNU6-204P, HTT, AC078852.2, RP11-572O17.1, RNU6-204P, HTT, AC078852.2, RP11-572O17.1, RNU6-204P, HTT, AC078852.2, RP11-572O17.1, RNU6-204P, HTT, AC078852.2, RP11-572O17.1, RNU6-204P, HTT, AC078852.2, RP11-572O17.1, RNU6-204P, HTT, RNF212, NKX1-1, NOP14, HTT, MAEA, NOP14, RGS12, SPON2	0	1	1	1	1	0	0	4
75	q31.3	rs246039	chr5	139729152	141337126	protein_coding	Y	PCDHA1		cis_pQTL_Brain, eQTL_BrainMeta, eQTL_GTEx_Brain_Cerebellum, HMAGMA_Adult, HMAGMA_Adult, HMAGMA_Adult, HMAGMA_Adult, HMAGMA_Adult, HMAGMA_Adult, HMAGMA_Adult, HMAGMA_Adult, HMAGMA_Adult, HMAGMA_Adult, HMAGMA_Adult, HMAGMA_Cortical_neuron, HMAGMA_Cortical_neuron, HMAGMA_Cortical_neuron, HMAGMA_Cortical_neuron, HMAGMA_Cortical_neuron, HMAGMA_Cortical_neuron, HMAGMA_Cortical_neuron, HMAGMA_Cortical_neuron, HMAGMA_Cortical_neuron, HMAGMA_Cortical_neuron, HMAGMA_Cortical_neuron, HMAGMA_Fetal_brain, HMAGMA_Fetal_brain, HMAGMA_Fetal_brain, HMAGMA_Fetal_brain, HMAGMA_Fetal_brain, HMAGMA_Fetal_brain, HMAGMA_Fetal_brain, HMAGMA_Fetal_brain, HMAGMA_Fetal_brain, HMAGMA_Fetal_brain, HMAGMA_Fetal_brain, HMAGMA_iPSC_Astrocytes, HMAGMA_iPSC_Astrocytes, HMAGMA_iPSC_Astrocytes, HMAGMA_iPSC_Astrocytes, HMAGMA_iPSC_Astrocytes, HMAGMA_iPSC_Astrocytes, HMAGMA_iPSC_Astrocytes, HMAGMA_iPSC_Astrocytes, HMAGMA_iPSC_Astrocytes, HMAGMA_iPSC_Astrocytes, HMAGMA_iPSC_Astrocytes, HMAGMA_iPSC_Neurons, HMAGMA_iPSC_Neurons, HMAGMA_iPSC_Neurons, HMAGMA_iPSC_Neurons, HMAGMA_iPSC_Neurons, HMAGMA_iPSC_Neurons, HMAGMA_iPSC_Neurons, HMAGMA_iPSC_Neurons, HMAGMA_iPSC_Neurons, HMAGMA_iPSC_Neurons, HMAGMA_iPSC_Neurons, HMAGMA_MidBrain, HMAGMA_MidBrain, HMAGMA_MidBrain, HMAGMA_MidBrain, HMAGMA_MidBrain, HMAGMA_MidBrain, HMAGMA_MidBrain, HMAGMA_MidBrain, HMAGMA_MidBrain, HMAGMA_MidBrain, HMAGMA_MidBrain, mQTL_BrainMeta, mQTL_BrainMeta, mQTL_McRae, mQTL_McRae, mQTL_McRae	HARS2, ZMAT2, PCDHA1, RP11-515C16.1, WDR55, DND1, HARS1, HARS2, AC005609.16, PCDHA3, PCDHA4, PCDHA7, ENSG00000249034, AC005609.20, RP11-515C16.1, WDR55, DND1, HARS1, HARS2, AC005609.16, PCDHA3, PCDHA4, PCDHA7, ENSG00000249034, AC005609.20, RP11-515C16.1, WDR55, DND1, HARS1, HARS2, AC005609.16, PCDHA3, PCDHA4, PCDHA7, ENSG00000249034, AC005609.20, RP11-515C16.1, WDR55, DND1, HARS1, HARS2, AC005609.16, PCDHA3, PCDHA4, PCDHA7, ENSG00000249034, AC005609.20, RP11-515C16.1, WDR55, DND1, HARS1, HARS2, AC005609.16, PCDHA3, PCDHA4, PCDHA7, ENSG00000249034, AC005609.20, RP11-515C16.1, WDR55, DND1, HARS1, HARS2, AC005609.16, PCDHA3, PCDHA4, PCDHA7, ENSG00000249034, AC005609.20, NDUFA2, PCDHA10, ZMAT2, PCDHA10, PCDHA13	0	1	0	1	1	0	1	4
75	q31.3	rs9324858	chr5	139729152	141337126		Y	PCDH1		cis_pQTL_Brain, eQTL_BrainMeta, eQTL_GTEx_Brain_Cerebellum, HMAGMA_Adult, HMAGMA_Adult, HMAGMA_Adult, HMAGMA_Adult, HMAGMA_Adult, HMAGMA_Adult, HMAGMA_Adult, HMAGMA_Adult, HMAGMA_Adult, HMAGMA_Adult, HMAGMA_Adult, HMAGMA_Cortical_neuron, HMAGMA_Cortical_neuron, HMAGMA_Cortical_neuron, HMAGMA_Cortical_neuron, HMAGMA_Cortical_neuron, HMAGMA_Cortical_neuron, HMAGMA_Cortical_neuron, HMAGMA_Cortical_neuron, HMAGMA_Cortical_neuron, HMAGMA_Cortical_neuron, HMAGMA_Cortical_neuron, HMAGMA_Fetal_brain, HMAGMA_Fetal_brain, HMAGMA_Fetal_brain, HMAGMA_Fetal_brain, HMAGMA_Fetal_brain, HMAGMA_Fetal_brain, HMAGMA_Fetal_brain, HMAGMA_Fetal_brain, HMAGMA_Fetal_brain, HMAGMA_Fetal_brain, HMAGMA_Fetal_brain, HMAGMA_iPSC_Astrocytes, HMAGMA_iPSC_Astrocytes, HMAGMA_iPSC_Astrocytes, HMAGMA_iPSC_Astrocytes, HMAGMA_iPSC_Astrocytes, HMAGMA_iPSC_Astrocytes, HMAGMA_iPSC_Astrocytes, HMAGMA_iPSC_Astrocytes, HMAGMA_iPSC_Astrocytes, HMAGMA_iPSC_Astrocytes, HMAGMA_iPSC_Astrocytes, HMAGMA_iPSC_Neurons, HMAGMA_iPSC_Neurons, HMAGMA_iPSC_Neurons, HMAGMA_iPSC_Neurons, HMAGMA_iPSC_Neurons, HMAGMA_iPSC_Neurons, HMAGMA_iPSC_Neurons, HMAGMA_iPSC_Neurons, HMAGMA_iPSC_Neurons, HMAGMA_iPSC_Neurons, HMAGMA_iPSC_Neurons, HMAGMA_MidBrain, HMAGMA_MidBrain, HMAGMA_MidBrain, HMAGMA_MidBrain, HMAGMA_MidBrain, HMAGMA_MidBrain, HMAGMA_MidBrain, HMAGMA_MidBrain, HMAGMA_MidBrain, HMAGMA_MidBrain, HMAGMA_MidBrain, mQTL_BrainMeta, mQTL_BrainMeta, mQTL_McRae, mQTL_McRae, mQTL_McRae	HARS2, ZMAT2, PCDHA1, RP11-515C16.1, WDR55, DND1, HARS1, HARS2, AC005609.16, PCDHA3, PCDHA4, PCDHA7, ENSG00000249034, AC005609.20, RP11-515C16.1, WDR55, DND1, HARS1, HARS2, AC005609.16, PCDHA3, PCDHA4, PCDHA7, ENSG00000249034, AC005609.20, RP11-515C16.1, WDR55, DND1, HARS1, HARS2, AC005609.16, PCDHA3, PCDHA4, PCDHA7, ENSG00000249034, AC005609.20, RP11-515C16.1, WDR55, DND1, HARS1, HARS2, AC005609.16, PCDHA3, PCDHA4, PCDHA7, ENSG00000249034, AC005609.20, RP11-515C16.1, WDR55, DND1, HARS1, HARS2, AC005609.16, PCDHA3, PCDHA4, PCDHA7, ENSG00000249034, AC005609.20, RP11-515C16.1, WDR55, DND1, HARS1, HARS2, AC005609.16, PCDHA3, PCDHA4, PCDHA7, ENSG00000249034, AC005609.20, NDUFA2, PCDHA10, ZMAT2, PCDHA10, PCDHA13	0	1	0	1	1	0	1	4
82	p22.2	rs2113864070	chr6	25357564	29612837	pseudogene	N	RSL24D1P1		cis_pQTL_UKBB, HMAGMA_Adult, HMAGMA_Adult, HMAGMA_Adult, HMAGMA_Adult, HMAGMA_Cortical_neuron, HMAGMA_Cortical_neuron, HMAGMA_Cortical_neuron, HMAGMA_Cortical_neuron, HMAGMA_Fetal_brain, HMAGMA_Fetal_brain, HMAGMA_Fetal_brain, HMAGMA_Fetal_brain, HMAGMA_iPSC_Astrocytes, HMAGMA_iPSC_Astrocytes, HMAGMA_iPSC_Astrocytes, HMAGMA_iPSC_Astrocytes, HMAGMA_iPSC_Neurons, HMAGMA_iPSC_Neurons, HMAGMA_iPSC_Neurons, HMAGMA_iPSC_Neurons, HMAGMA_MidBrain, HMAGMA_MidBrain, HMAGMA_MidBrain, HMAGMA_MidBrain, mQTL_BrainMeta, mQTL_McRae, sQTL_BrainMeta	BTN1A1, H2AC12, MIR3143, OR2U2P, SUMO2P1, H2AC12, MIR3143, OR2U2P, SUMO2P1, H2AC12, MIR3143, OR2U2P, SUMO2P1, H2AC12, MIR3143, OR2U2P, SUMO2P1, H2AC12, MIR3143, OR2U2P, SUMO2P1, H2AC12, MIR3143, OR2U2P, SUMO2P1, PRSS16, PRSS16, ZSCAN9	0	0	1	1	1	1	0	4
82	p22.2	rs3131857	chr6	25357564	29612837	pseudogene	N	SUMO2P1		cis_pQTL_UKBB, HMAGMA_Adult, HMAGMA_Adult, HMAGMA_Adult, HMAGMA_Adult, HMAGMA_Cortical_neuron, HMAGMA_Cortical_neuron, HMAGMA_Cortical_neuron, HMAGMA_Cortical_neuron, HMAGMA_Fetal_brain, HMAGMA_Fetal_brain, HMAGMA_Fetal_brain, HMAGMA_Fetal_brain, HMAGMA_iPSC_Astrocytes, HMAGMA_iPSC_Astrocytes, HMAGMA_iPSC_Astrocytes, HMAGMA_iPSC_Astrocytes, HMAGMA_iPSC_Neurons, HMAGMA_iPSC_Neurons, HMAGMA_iPSC_Neurons, HMAGMA_iPSC_Neurons, HMAGMA_MidBrain, HMAGMA_MidBrain, HMAGMA_MidBrain, HMAGMA_MidBrain, mQTL_BrainMeta, mQTL_McRae, sQTL_BrainMeta	BTN1A1, H2AC12, MIR3143, OR2U2P, SUMO2P1, H2AC12, MIR3143, OR2U2P, SUMO2P1, H2AC12, MIR3143, OR2U2P, SUMO2P1, H2AC12, MIR3143, OR2U2P, SUMO2P1, H2AC12, MIR3143, OR2U2P, SUMO2P1, H2AC12, MIR3143, OR2U2P, SUMO2P1, PRSS16, PRSS16, ZSCAN9	0	0	1	1	1	1	0	4
128	q33.1	rs10983783	chr9	120327400	131159086	lincRNA	N	RP11-281A20.2		eQTL_BrainMeta, eQTL_BrainMeta, eQTL_BrainMeta, eQTL_GTEx_Brain_Cerebellum, HMAGMA_Adult, HMAGMA_Adult, HMAGMA_Adult, HMAGMA_Adult, HMAGMA_Adult, HMAGMA_Adult, HMAGMA_Adult, HMAGMA_Adult, HMAGMA_Adult, HMAGMA_Cortical_neuron, HMAGMA_Cortical_neuron, HMAGMA_Cortical_neuron, HMAGMA_Cortical_neuron, HMAGMA_Cortical_neuron, HMAGMA_Cortical_neuron, HMAGMA_Cortical_neuron, HMAGMA_Cortical_neuron, HMAGMA_Cortical_neuron, HMAGMA_Fetal_brain, HMAGMA_Fetal_brain, HMAGMA_Fetal_brain, HMAGMA_Fetal_brain, HMAGMA_Fetal_brain, HMAGMA_Fetal_brain, HMAGMA_Fetal_brain, HMAGMA_Fetal_brain, HMAGMA_Fetal_brain, HMAGMA_iPSC_Astrocytes, HMAGMA_iPSC_Astrocytes, HMAGMA_iPSC_Astrocytes, HMAGMA_iPSC_Astrocytes, HMAGMA_iPSC_Astrocytes, HMAGMA_iPSC_Astrocytes, HMAGMA_iPSC_Astrocytes, HMAGMA_iPSC_Astrocytes, HMAGMA_iPSC_Astrocytes, HMAGMA_iPSC_Neurons, HMAGMA_iPSC_Neurons, HMAGMA_iPSC_Neurons, HMAGMA_iPSC_Neurons, HMAGMA_iPSC_Neurons, HMAGMA_iPSC_Neurons, HMAGMA_iPSC_Neurons, HMAGMA_iPSC_Neurons, HMAGMA_iPSC_Neurons, HMAGMA_MidBrain, HMAGMA_MidBrain, HMAGMA_MidBrain, HMAGMA_MidBrain, HMAGMA_MidBrain, HMAGMA_MidBrain, HMAGMA_MidBrain, HMAGMA_MidBrain, HMAGMA_MidBrain, mQTL_BrainMeta, mQTL_McRae, mQTL_McRae, sQTL_BrainMeta, sQTL_BrainMeta, sQTL_BrainMeta	OLFML2A, PPP6C, TRUB2, ARPC5L, RP11-121A14.2, WDR38, RPL35, GOLGA1, RNU4-82P, SCAI, PPP6C, PRPS1P2, RP11-366O20.5, RP11-121A14.2, WDR38, RPL35, GOLGA1, RNU4-82P, SCAI, PPP6C, PRPS1P2, RP11-366O20.5, RP11-121A14.2, WDR38, RPL35, GOLGA1, RNU4-82P, SCAI, PPP6C, PRPS1P2, RP11-366O20.5, RP11-121A14.2, WDR38, RPL35, GOLGA1, RNU4-82P, SCAI, PPP6C, PRPS1P2, RP11-366O20.5, RP11-121A14.2, WDR38, RPL35, GOLGA1, RNU4-82P, SCAI, PPP6C, PRPS1P2, RP11-366O20.5, RP11-121A14.2, WDR38, RPL35, GOLGA1, RNU4-82P, SCAI, PPP6C, PRPS1P2, RP11-366O20.5, STRBP, NEK6, WDR38, PPP6C, DNM1, TRUB2	0	1	1	1	1	0	0	4
128	q33.1	rs1333907	chr9	120327400	131159086	lincRNA	N	RP11-360A18.2		eQTL_BrainMeta, eQTL_BrainMeta, eQTL_BrainMeta, eQTL_GTEx_Brain_Cerebellum, HMAGMA_Adult, HMAGMA_Adult, HMAGMA_Adult, HMAGMA_Adult, HMAGMA_Adult, HMAGMA_Adult, HMAGMA_Adult, HMAGMA_Adult, HMAGMA_Adult, HMAGMA_Cortical_neuron, HMAGMA_Cortical_neuron, HMAGMA_Cortical_neuron, HMAGMA_Cortical_neuron, HMAGMA_Cortical_neuron, HMAGMA_Cortical_neuron, HMAGMA_Cortical_neuron, HMAGMA_Cortical_neuron, HMAGMA_Cortical_neuron, HMAGMA_Fetal_brain, HMAGMA_Fetal_brain, HMAGMA_Fetal_brain, HMAGMA_Fetal_brain, HMAGMA_Fetal_brain, HMAGMA_Fetal_brain, HMAGMA_Fetal_brain, HMAGMA_Fetal_brain, HMAGMA_Fetal_brain, HMAGMA_iPSC_Astrocytes, HMAGMA_iPSC_Astrocytes, HMAGMA_iPSC_Astrocytes, HMAGMA_iPSC_Astrocytes, HMAGMA_iPSC_Astrocytes, HMAGMA_iPSC_Astrocytes, HMAGMA_iPSC_Astrocytes, HMAGMA_iPSC_Astrocytes, HMAGMA_iPSC_Astrocytes, HMAGMA_iPSC_Neurons, HMAGMA_iPSC_Neurons, HMAGMA_iPSC_Neurons, HMAGMA_iPSC_Neurons, HMAGMA_iPSC_Neurons, HMAGMA_iPSC_Neurons, HMAGMA_iPSC_Neurons, HMAGMA_iPSC_Neurons, HMAGMA_iPSC_Neurons, HMAGMA_MidBrain, HMAGMA_MidBrain, HMAGMA_MidBrain, HMAGMA_MidBrain, HMAGMA_MidBrain, HMAGMA_MidBrain, HMAGMA_MidBrain, HMAGMA_MidBrain, HMAGMA_MidBrain, mQTL_BrainMeta, mQTL_McRae, mQTL_McRae, sQTL_BrainMeta, sQTL_BrainMeta, sQTL_BrainMeta	OLFML2A, PPP6C, TRUB2, ARPC5L, RP11-121A14.2, WDR38, RPL35, GOLGA1, RNU4-82P, SCAI, PPP6C, PRPS1P2, RP11-366O20.5, RP11-121A14.2, WDR38, RPL35, GOLGA1, RNU4-82P, SCAI, PPP6C, PRPS1P2, RP11-366O20.5, RP11-121A14.2, WDR38, RPL35, GOLGA1, RNU4-82P, SCAI, PPP6C, PRPS1P2, RP11-366O20.5, RP11-121A14.2, WDR38, RPL35, GOLGA1, RNU4-82P, SCAI, PPP6C, PRPS1P2, RP11-366O20.5, RP11-121A14.2, WDR38, RPL35, GOLGA1, RNU4-82P, SCAI, PPP6C, PRPS1P2, RP11-366O20.5, RP11-121A14.2, WDR38, RPL35, GOLGA1, RNU4-82P, SCAI, PPP6C, PRPS1P2, RP11-366O20.5, STRBP, NEK6, WDR38, PPP6C, DNM1, TRUB2	0	1	1	1	1	0	0	4
128	q33.1	rs10818798	chr9	120327400	131159086		N	STRBP		eQTL_BrainMeta, eQTL_BrainMeta, eQTL_BrainMeta, eQTL_GTEx_Brain_Cerebellum, HMAGMA_Adult, HMAGMA_Adult, HMAGMA_Adult, HMAGMA_Adult, HMAGMA_Adult, HMAGMA_Adult, HMAGMA_Adult, HMAGMA_Adult, HMAGMA_Adult, HMAGMA_Cortical_neuron, HMAGMA_Cortical_neuron, HMAGMA_Cortical_neuron, HMAGMA_Cortical_neuron, HMAGMA_Cortical_neuron, HMAGMA_Cortical_neuron, HMAGMA_Cortical_neuron, HMAGMA_Cortical_neuron, HMAGMA_Cortical_neuron, HMAGMA_Fetal_brain, HMAGMA_Fetal_brain, HMAGMA_Fetal_brain, HMAGMA_Fetal_brain, HMAGMA_Fetal_brain, HMAGMA_Fetal_brain, HMAGMA_Fetal_brain, HMAGMA_Fetal_brain, HMAGMA_Fetal_brain, HMAGMA_iPSC_Astrocytes, HMAGMA_iPSC_Astrocytes, HMAGMA_iPSC_Astrocytes, HMAGMA_iPSC_Astrocytes, HMAGMA_iPSC_Astrocytes, HMAGMA_iPSC_Astrocytes, HMAGMA_iPSC_Astrocytes, HMAGMA_iPSC_Astrocytes, HMAGMA_iPSC_Astrocytes, HMAGMA_iPSC_Neurons, HMAGMA_iPSC_Neurons, HMAGMA_iPSC_Neurons, HMAGMA_iPSC_Neurons, HMAGMA_iPSC_Neurons, HMAGMA_iPSC_Neurons, HMAGMA_iPSC_Neurons, HMAGMA_iPSC_Neurons, HMAGMA_iPSC_Neurons, HMAGMA_MidBrain, HMAGMA_MidBrain, HMAGMA_MidBrain, HMAGMA_MidBrain, HMAGMA_MidBrain, HMAGMA_MidBrain, HMAGMA_MidBrain, HMAGMA_MidBrain, HMAGMA_MidBrain, mQTL_BrainMeta, mQTL_McRae, mQTL_McRae, sQTL_BrainMeta, sQTL_BrainMeta, sQTL_BrainMeta	OLFML2A, PPP6C, TRUB2, ARPC5L, RP11-121A14.2, WDR38, RPL35, GOLGA1, RNU4-82P, SCAI, PPP6C, PRPS1P2, RP11-366O20.5, RP11-121A14.2, WDR38, RPL35, GOLGA1, RNU4-82P, SCAI, PPP6C, PRPS1P2, RP11-366O20.5, RP11-121A14.2, WDR38, RPL35, GOLGA1, RNU4-82P, SCAI, PPP6C, PRPS1P2, RP11-366O20.5, RP11-121A14.2, WDR38, RPL35, GOLGA1, RNU4-82P, SCAI, PPP6C, PRPS1P2, RP11-366O20.5, RP11-121A14.2, WDR38, RPL35, GOLGA1, RNU4-82P, SCAI, PPP6C, PRPS1P2, RP11-366O20.5, RP11-121A14.2, WDR38, RPL35, GOLGA1, RNU4-82P, SCAI, PPP6C, PRPS1P2, RP11-366O20.5, STRBP, NEK6, WDR38, PPP6C, DNM1, TRUB2	0	1	1	1	1	0	0	4
128	q33.1	rs10818937	chr9	120327400	131159086		N	NEK6		eQTL_BrainMeta, eQTL_BrainMeta, eQTL_BrainMeta, eQTL_GTEx_Brain_Cerebellum, HMAGMA_Adult, HMAGMA_Adult, HMAGMA_Adult, HMAGMA_Adult, HMAGMA_Adult, HMAGMA_Adult, HMAGMA_Adult, HMAGMA_Adult, HMAGMA_Adult, HMAGMA_Cortical_neuron, HMAGMA_Cortical_neuron, HMAGMA_Cortical_neuron, HMAGMA_Cortical_neuron, HMAGMA_Cortical_neuron, HMAGMA_Cortical_neuron, HMAGMA_Cortical_neuron, HMAGMA_Cortical_neuron, HMAGMA_Cortical_neuron, HMAGMA_Fetal_brain, HMAGMA_Fetal_brain, HMAGMA_Fetal_brain, HMAGMA_Fetal_brain, HMAGMA_Fetal_brain, HMAGMA_Fetal_brain, HMAGMA_Fetal_brain, HMAGMA_Fetal_brain, HMAGMA_Fetal_brain, HMAGMA_iPSC_Astrocytes, HMAGMA_iPSC_Astrocytes, HMAGMA_iPSC_Astrocytes, HMAGMA_iPSC_Astrocytes, HMAGMA_iPSC_Astrocytes, HMAGMA_iPSC_Astrocytes, HMAGMA_iPSC_Astrocytes, HMAGMA_iPSC_Astrocytes, HMAGMA_iPSC_Astrocytes, HMAGMA_iPSC_Neurons, HMAGMA_iPSC_Neurons, HMAGMA_iPSC_Neurons, HMAGMA_iPSC_Neurons, HMAGMA_iPSC_Neurons, HMAGMA_iPSC_Neurons, HMAGMA_iPSC_Neurons, HMAGMA_iPSC_Neurons, HMAGMA_iPSC_Neurons, HMAGMA_MidBrain, HMAGMA_MidBrain, HMAGMA_MidBrain, HMAGMA_MidBrain, HMAGMA_MidBrain, HMAGMA_MidBrain, HMAGMA_MidBrain, HMAGMA_MidBrain, HMAGMA_MidBrain, mQTL_BrainMeta, mQTL_McRae, mQTL_McRae, sQTL_BrainMeta, sQTL_BrainMeta, sQTL_BrainMeta	OLFML2A, PPP6C, TRUB2, ARPC5L, RP11-121A14.2, WDR38, RPL35, GOLGA1, RNU4-82P, SCAI, PPP6C, PRPS1P2, RP11-366O20.5, RP11-121A14.2, WDR38, RPL35, GOLGA1, RNU4-82P, SCAI, PPP6C, PRPS1P2, RP11-366O20.5, RP11-121A14.2, WDR38, RPL35, GOLGA1, RNU4-82P, SCAI, PPP6C, PRPS1P2, RP11-366O20.5, RP11-121A14.2, WDR38, RPL35, GOLGA1, RNU4-82P, SCAI, PPP6C, PRPS1P2, RP11-366O20.5, RP11-121A14.2, WDR38, RPL35, GOLGA1, RNU4-82P, SCAI, PPP6C, PRPS1P2, RP11-366O20.5, RP11-121A14.2, WDR38, RPL35, GOLGA1, RNU4-82P, SCAI, PPP6C, PRPS1P2, RP11-366O20.5, STRBP, NEK6, WDR38, PPP6C, DNM1, TRUB2	0	1	1	1	1	0	0	4
128	q33.1	rs588818	chr9	120327400	131159086	protein_coding	N	SCAI		eQTL_BrainMeta, eQTL_BrainMeta, eQTL_BrainMeta, eQTL_GTEx_Brain_Cerebellum, HMAGMA_Adult, HMAGMA_Adult, HMAGMA_Adult, HMAGMA_Adult, HMAGMA_Adult, HMAGMA_Adult, HMAGMA_Adult, HMAGMA_Adult, HMAGMA_Adult, HMAGMA_Cortical_neuron, HMAGMA_Cortical_neuron, HMAGMA_Cortical_neuron, HMAGMA_Cortical_neuron, HMAGMA_Cortical_neuron, HMAGMA_Cortical_neuron, HMAGMA_Cortical_neuron, HMAGMA_Cortical_neuron, HMAGMA_Cortical_neuron, HMAGMA_Fetal_brain, HMAGMA_Fetal_brain, HMAGMA_Fetal_brain, HMAGMA_Fetal_brain, HMAGMA_Fetal_brain, HMAGMA_Fetal_brain, HMAGMA_Fetal_brain, HMAGMA_Fetal_brain, HMAGMA_Fetal_brain, HMAGMA_iPSC_Astrocytes, HMAGMA_iPSC_Astrocytes, HMAGMA_iPSC_Astrocytes, HMAGMA_iPSC_Astrocytes, HMAGMA_iPSC_Astrocytes, HMAGMA_iPSC_Astrocytes, HMAGMA_iPSC_Astrocytes, HMAGMA_iPSC_Astrocytes, HMAGMA_iPSC_Astrocytes, HMAGMA_iPSC_Neurons, HMAGMA_iPSC_Neurons, HMAGMA_iPSC_Neurons, HMAGMA_iPSC_Neurons, HMAGMA_iPSC_Neurons, HMAGMA_iPSC_Neurons, HMAGMA_iPSC_Neurons, HMAGMA_iPSC_Neurons, HMAGMA_iPSC_Neurons, HMAGMA_MidBrain, HMAGMA_MidBrain, HMAGMA_MidBrain, HMAGMA_MidBrain, HMAGMA_MidBrain, HMAGMA_MidBrain, HMAGMA_MidBrain, HMAGMA_MidBrain, HMAGMA_MidBrain, mQTL_BrainMeta, mQTL_McRae, mQTL_McRae, sQTL_BrainMeta, sQTL_BrainMeta, sQTL_BrainMeta	OLFML2A, PPP6C, TRUB2, ARPC5L, RP11-121A14.2, WDR38, RPL35, GOLGA1, RNU4-82P, SCAI, PPP6C, PRPS1P2, RP11-366O20.5, RP11-121A14.2, WDR38, RPL35, GOLGA1, RNU4-82P, SCAI, PPP6C, PRPS1P2, RP11-366O20.5, RP11-121A14.2, WDR38, RPL35, GOLGA1, RNU4-82P, SCAI, PPP6C, PRPS1P2, RP11-366O20.5, RP11-121A14.2, WDR38, RPL35, GOLGA1, RNU4-82P, SCAI, PPP6C, PRPS1P2, RP11-366O20.5, RP11-121A14.2, WDR38, RPL35, GOLGA1, RNU4-82P, SCAI, PPP6C, PRPS1P2, RP11-366O20.5, RP11-121A14.2, WDR38, RPL35, GOLGA1, RNU4-82P, SCAI, PPP6C, PRPS1P2, RP11-366O20.5, STRBP, NEK6, WDR38, PPP6C, DNM1, TRUB2	0	1	1	1	1	0	0	4
128	q33.1	rs3003575	chr9	120327400	131159086	protein_coding	Y	DNM1		eQTL_BrainMeta, eQTL_BrainMeta, eQTL_BrainMeta, eQTL_GTEx_Brain_Cerebellum, HMAGMA_Adult, HMAGMA_Adult, HMAGMA_Adult, HMAGMA_Adult, HMAGMA_Adult, HMAGMA_Adult, HMAGMA_Adult, HMAGMA_Adult, HMAGMA_Adult, HMAGMA_Cortical_neuron, HMAGMA_Cortical_neuron, HMAGMA_Cortical_neuron, HMAGMA_Cortical_neuron, HMAGMA_Cortical_neuron, HMAGMA_Cortical_neuron, HMAGMA_Cortical_neuron, HMAGMA_Cortical_neuron, HMAGMA_Cortical_neuron, HMAGMA_Fetal_brain, HMAGMA_Fetal_brain, HMAGMA_Fetal_brain, HMAGMA_Fetal_brain, HMAGMA_Fetal_brain, HMAGMA_Fetal_brain, HMAGMA_Fetal_brain, HMAGMA_Fetal_brain, HMAGMA_Fetal_brain, HMAGMA_iPSC_Astrocytes, HMAGMA_iPSC_Astrocytes, HMAGMA_iPSC_Astrocytes, HMAGMA_iPSC_Astrocytes, HMAGMA_iPSC_Astrocytes, HMAGMA_iPSC_Astrocytes, HMAGMA_iPSC_Astrocytes, HMAGMA_iPSC_Astrocytes, HMAGMA_iPSC_Astrocytes, HMAGMA_iPSC_Neurons, HMAGMA_iPSC_Neurons, HMAGMA_iPSC_Neurons, HMAGMA_iPSC_Neurons, HMAGMA_iPSC_Neurons, HMAGMA_iPSC_Neurons, HMAGMA_iPSC_Neurons, HMAGMA_iPSC_Neurons, HMAGMA_iPSC_Neurons, HMAGMA_MidBrain, HMAGMA_MidBrain, HMAGMA_MidBrain, HMAGMA_MidBrain, HMAGMA_MidBrain, HMAGMA_MidBrain, HMAGMA_MidBrain, HMAGMA_MidBrain, HMAGMA_MidBrain, mQTL_BrainMeta, mQTL_McRae, mQTL_McRae, sQTL_BrainMeta, sQTL_BrainMeta, sQTL_BrainMeta	OLFML2A, PPP6C, TRUB2, ARPC5L, RP11-121A14.2, WDR38, RPL35, GOLGA1, RNU4-82P, SCAI, PPP6C, PRPS1P2, RP11-366O20.5, RP11-121A14.2, WDR38, RPL35, GOLGA1, RNU4-82P, SCAI, PPP6C, PRPS1P2, RP11-366O20.5, RP11-121A14.2, WDR38, RPL35, GOLGA1, RNU4-82P, SCAI, PPP6C, PRPS1P2, RP11-366O20.5, RP11-121A14.2, WDR38, RPL35, GOLGA1, RNU4-82P, SCAI, PPP6C, PRPS1P2, RP11-366O20.5, RP11-121A14.2, WDR38, RPL35, GOLGA1, RNU4-82P, SCAI, PPP6C, PRPS1P2, RP11-366O20.5, RP11-121A14.2, WDR38, RPL35, GOLGA1, RNU4-82P, SCAI, PPP6C, PRPS1P2, RP11-366O20.5, STRBP, NEK6, WDR38, PPP6C, DNM1, TRUB2	0	1	1	1	1	0	0	4
148	q12	rs10880966	chr12	46076419	50160662	lincRNA	N	RP11-96H19.1	1	HMAGMA_Adult, HMAGMA_Adult, HMAGMA_Adult, HMAGMA_Cortical_neuron, HMAGMA_Cortical_neuron, HMAGMA_Cortical_neuron, HMAGMA_Fetal_brain, HMAGMA_Fetal_brain, HMAGMA_Fetal_brain, HMAGMA_iPSC_Astrocytes, HMAGMA_iPSC_Astrocytes, HMAGMA_iPSC_Astrocytes, HMAGMA_iPSC_Neurons, HMAGMA_iPSC_Neurons, HMAGMA_iPSC_Neurons, HMAGMA_MidBrain, HMAGMA_MidBrain, HMAGMA_MidBrain, mQTL_McRae, sQTL_BrainMeta	RP11-474P2.2, RP11-161H23.10, RP11-161H23.8, RP11-474P2.2, RP11-161H23.10, RP11-161H23.8, RP11-474P2.2, RP11-161H23.10, RP11-161H23.8, RP11-474P2.2, RP11-161H23.10, RP11-161H23.8, RP11-474P2.2, RP11-161H23.10, RP11-161H23.8, RP11-474P2.2, RP11-161H23.10, RP11-161H23.8, FAIM2, SLC38A1	1	0	1	1	1	0	0	4
171	q24.1	rs71137359	chr15	73564181	76134174	antisense	N	RP11-24D15.1	0.999837	cis_pQTL_deCODE, HMAGMA_Adult, HMAGMA_Cortical_neuron, HMAGMA_Fetal_brain, HMAGMA_iPSC_Astrocytes, HMAGMA_iPSC_Neurons, HMAGMA_MidBrain, mQTL_BrainMeta, mQTL_McRae	CSK, MIR4513, MIR4513, MIR4513, MIR4513, MIR4513, MIR4513, SEMA7A, SEMA7A	1	0	0	1	1	1	0	4
178	p11.2	rs7201780	chr16	29494017	31378235		N	MAPK3		eQTL_BrainMeta, eQTL_GTEx_Brain_Cortex, HMAGMA_Adult, HMAGMA_Adult, HMAGMA_Adult, HMAGMA_Adult, HMAGMA_Cortical_neuron, HMAGMA_Cortical_neuron, HMAGMA_Cortical_neuron, HMAGMA_Cortical_neuron, HMAGMA_Fetal_brain, HMAGMA_Fetal_brain, HMAGMA_Fetal_brain, HMAGMA_Fetal_brain, HMAGMA_iPSC_Astrocytes, HMAGMA_iPSC_Astrocytes, HMAGMA_iPSC_Astrocytes, HMAGMA_iPSC_Astrocytes, HMAGMA_iPSC_Neurons, HMAGMA_iPSC_Neurons, HMAGMA_iPSC_Neurons, HMAGMA_iPSC_Neurons, HMAGMA_MidBrain, HMAGMA_MidBrain, HMAGMA_MidBrain, HMAGMA_MidBrain, mQTL_McRae, mQTL_McRae, sQTL_BrainMeta	KAT8, KAT8, AC135050.5, RP11-196G11.1, VKORC1, RP11-196G11.3, AC135050.5, RP11-196G11.1, VKORC1, RP11-196G11.3, AC135050.5, RP11-196G11.1, VKORC1, RP11-196G11.3, AC135050.5, RP11-196G11.1, VKORC1, RP11-196G11.3, AC135050.5, RP11-196G11.1, VKORC1, RP11-196G11.3, AC135050.5, RP11-196G11.1, VKORC1, RP11-196G11.3, HSD3B7, KAT8, BCKDK	0	1	1	1	1	0	0	4
178	p11.2	rs8044030	chr16	29494017	31378235	antisense	N	FBXL19-AS1		eQTL_BrainMeta, eQTL_GTEx_Brain_Cortex, HMAGMA_Adult, HMAGMA_Adult, HMAGMA_Adult, HMAGMA_Adult, HMAGMA_Cortical_neuron, HMAGMA_Cortical_neuron, HMAGMA_Cortical_neuron, HMAGMA_Cortical_neuron, HMAGMA_Fetal_brain, HMAGMA_Fetal_brain, HMAGMA_Fetal_brain, HMAGMA_Fetal_brain, HMAGMA_iPSC_Astrocytes, HMAGMA_iPSC_Astrocytes, HMAGMA_iPSC_Astrocytes, HMAGMA_iPSC_Astrocytes, HMAGMA_iPSC_Neurons, HMAGMA_iPSC_Neurons, HMAGMA_iPSC_Neurons, HMAGMA_iPSC_Neurons, HMAGMA_MidBrain, HMAGMA_MidBrain, HMAGMA_MidBrain, HMAGMA_MidBrain, mQTL_McRae, mQTL_McRae, sQTL_BrainMeta	KAT8, KAT8, AC135050.5, RP11-196G11.1, VKORC1, RP11-196G11.3, AC135050.5, RP11-196G11.1, VKORC1, RP11-196G11.3, AC135050.5, RP11-196G11.1, VKORC1, RP11-196G11.3, AC135050.5, RP11-196G11.1, VKORC1, RP11-196G11.3, AC135050.5, RP11-196G11.1, VKORC1, RP11-196G11.3, AC135050.5, RP11-196G11.1, VKORC1, RP11-196G11.3, HSD3B7, KAT8, BCKDK	0	1	1	1	1	0	0	4
16	q25.1	rs7536102	chr1	173471890	176895381	protein_coding	N	RABGAP1L		HMAGMA_Adult, HMAGMA_Adult, HMAGMA_Adult, HMAGMA_Adult, HMAGMA_Adult, HMAGMA_Adult, HMAGMA_Adult, HMAGMA_Adult, HMAGMA_Adult, HMAGMA_Cortical_neuron, HMAGMA_Cortical_neuron, HMAGMA_Cortical_neuron, HMAGMA_Cortical_neuron, HMAGMA_Cortical_neuron, HMAGMA_Cortical_neuron, HMAGMA_Cortical_neuron, HMAGMA_Cortical_neuron, HMAGMA_Cortical_neuron, HMAGMA_Fetal_brain, HMAGMA_Fetal_brain, HMAGMA_Fetal_brain, HMAGMA_Fetal_brain, HMAGMA_Fetal_brain, HMAGMA_Fetal_brain, HMAGMA_Fetal_brain, HMAGMA_Fetal_brain, HMAGMA_Fetal_brain, HMAGMA_iPSC_Astrocytes, HMAGMA_iPSC_Astrocytes, HMAGMA_iPSC_Astrocytes, HMAGMA_iPSC_Astrocytes, HMAGMA_iPSC_Astrocytes, HMAGMA_iPSC_Astrocytes, HMAGMA_iPSC_Astrocytes, HMAGMA_iPSC_Astrocytes, HMAGMA_iPSC_Astrocytes, HMAGMA_iPSC_Neurons, HMAGMA_iPSC_Neurons, HMAGMA_iPSC_Neurons, HMAGMA_iPSC_Neurons, HMAGMA_iPSC_Neurons, HMAGMA_iPSC_Neurons, HMAGMA_iPSC_Neurons, HMAGMA_iPSC_Neurons, HMAGMA_iPSC_Neurons, HMAGMA_MidBrain, HMAGMA_MidBrain, HMAGMA_MidBrain, HMAGMA_MidBrain, HMAGMA_MidBrain, HMAGMA_MidBrain, HMAGMA_MidBrain, HMAGMA_MidBrain, mQTL_McRae, sQTL_BrainMeta	RPL30P1, RABGAP1L-DT, RABGAP1L, RP4-809F4.1, BANF1P4, NDUFAF4P4, RP1-102G20.4, MRPS14, Y_RNA, RPL30P1, RABGAP1L-DT, RABGAP1L, RP4-809F4.1, BANF1P4, NDUFAF4P4, RP1-102G20.4, MRPS14, Y_RNA, RPL30P1, RABGAP1L-DT, RABGAP1L, RP4-809F4.1, BANF1P4, NDUFAF4P4, RP1-102G20.4, MRPS14, Y_RNA, RPL30P1, RABGAP1L-DT, RABGAP1L, RP4-809F4.1, BANF1P4, NDUFAF4P4, RP1-102G20.4, MRPS14, Y_RNA, RPL30P1, RABGAP1L-DT, RABGAP1L, RP4-809F4.1, BANF1P4, NDUFAF4P4, RP1-102G20.4, MRPS14, Y_RNA, RPL30P1, RABGAP1L-DT, RABGAP1L, RP4-809F4.1, BANF1P4, NDUFAF4P4, RP1-102G20.4, MRPS14, RABGAP1L, RABGAP1L	0	0	1	1	1	0	0	3
16	q25.1	rs12138378	chr1	173471890	176895381	protein_coding	Y	PAPPA2		HMAGMA_Adult, HMAGMA_Adult, HMAGMA_Adult, HMAGMA_Adult, HMAGMA_Adult, HMAGMA_Adult, HMAGMA_Adult, HMAGMA_Adult, HMAGMA_Adult, HMAGMA_Cortical_neuron, HMAGMA_Cortical_neuron, HMAGMA_Cortical_neuron, HMAGMA_Cortical_neuron, HMAGMA_Cortical_neuron, HMAGMA_Cortical_neuron, HMAGMA_Cortical_neuron, HMAGMA_Cortical_neuron, HMAGMA_Cortical_neuron, HMAGMA_Fetal_brain, HMAGMA_Fetal_brain, HMAGMA_Fetal_brain, HMAGMA_Fetal_brain, HMAGMA_Fetal_brain, HMAGMA_Fetal_brain, HMAGMA_Fetal_brain, HMAGMA_Fetal_brain, HMAGMA_Fetal_brain, HMAGMA_iPSC_Astrocytes, HMAGMA_iPSC_Astrocytes, HMAGMA_iPSC_Astrocytes, HMAGMA_iPSC_Astrocytes, HMAGMA_iPSC_Astrocytes, HMAGMA_iPSC_Astrocytes, HMAGMA_iPSC_Astrocytes, HMAGMA_iPSC_Astrocytes, HMAGMA_iPSC_Astrocytes, HMAGMA_iPSC_Neurons, HMAGMA_iPSC_Neurons, HMAGMA_iPSC_Neurons, HMAGMA_iPSC_Neurons, HMAGMA_iPSC_Neurons, HMAGMA_iPSC_Neurons, HMAGMA_iPSC_Neurons, HMAGMA_iPSC_Neurons, HMAGMA_iPSC_Neurons, HMAGMA_MidBrain, HMAGMA_MidBrain, HMAGMA_MidBrain, HMAGMA_MidBrain, HMAGMA_MidBrain, HMAGMA_MidBrain, HMAGMA_MidBrain, HMAGMA_MidBrain, mQTL_McRae, sQTL_BrainMeta	RPL30P1, RABGAP1L-DT, RABGAP1L, RP4-809F4.1, BANF1P4, NDUFAF4P4, RP1-102G20.4, MRPS14, Y_RNA, RPL30P1, RABGAP1L-DT, RABGAP1L, RP4-809F4.1, BANF1P4, NDUFAF4P4, RP1-102G20.4, MRPS14, Y_RNA, RPL30P1, RABGAP1L-DT, RABGAP1L, RP4-809F4.1, BANF1P4, NDUFAF4P4, RP1-102G20.4, MRPS14, Y_RNA, RPL30P1, RABGAP1L-DT, RABGAP1L, RP4-809F4.1, BANF1P4, NDUFAF4P4, RP1-102G20.4, MRPS14, Y_RNA, RPL30P1, RABGAP1L-DT, RABGAP1L, RP4-809F4.1, BANF1P4, NDUFAF4P4, RP1-102G20.4, MRPS14, Y_RNA, RPL30P1, RABGAP1L-DT, RABGAP1L, RP4-809F4.1, BANF1P4, NDUFAF4P4, RP1-102G20.4, MRPS14, RABGAP1L, RABGAP1L	0	0	1	1	1	0	0	3
27	p23.1	rs56229323	chr2	31588577	32861555	protein_coding	N	SPAST		eQTL_BrainMeta, HMAGMA_Adult, HMAGMA_Adult, HMAGMA_Adult, HMAGMA_Adult, HMAGMA_Cortical_neuron, HMAGMA_Cortical_neuron, HMAGMA_Cortical_neuron, HMAGMA_Cortical_neuron, HMAGMA_Fetal_brain, HMAGMA_Fetal_brain, HMAGMA_Fetal_brain, HMAGMA_Fetal_brain, HMAGMA_iPSC_Astrocytes, HMAGMA_iPSC_Astrocytes, HMAGMA_iPSC_Astrocytes, HMAGMA_iPSC_Astrocytes, HMAGMA_iPSC_Neurons, HMAGMA_iPSC_Neurons, HMAGMA_iPSC_Neurons, HMAGMA_iPSC_Neurons, HMAGMA_MidBrain, HMAGMA_MidBrain, HMAGMA_MidBrain, HMAGMA_MidBrain, mQTL_BrainMeta	YIPF4, SLC30A6, RNU6-647P, BIRC6-AS1, AL133243.2, SLC30A6, RNU6-647P, BIRC6-AS1, AL133243.2, SLC30A6, RNU6-647P, BIRC6-AS1, AL133243.2, SLC30A6, RNU6-647P, BIRC6-AS1, AL133243.2, SLC30A6, RNU6-647P, BIRC6-AS1, AL133243.2, SLC30A6, RNU6-647P, BIRC6-AS1, AL133243.2, SPAST	0	1	0	1	1	0	0	3
36	q33.3	rs114354942	chr2	206430393	212344135	protein_coding	N	INO80D	1	HMAGMA_Adult, HMAGMA_Adult, HMAGMA_Cortical_neuron, HMAGMA_Cortical_neuron, HMAGMA_Fetal_brain, HMAGMA_Fetal_brain, HMAGMA_iPSC_Astrocytes, HMAGMA_iPSC_Astrocytes, HMAGMA_iPSC_Neurons, HMAGMA_iPSC_Neurons, HMAGMA_MidBrain, HMAGMA_MidBrain, mQTL_BrainMeta	Y_RNA, AC007383.4, Y_RNA, AC007383.4, Y_RNA, AC007383.4, Y_RNA, AC007383.4, Y_RNA, AC007383.4, Y_RNA, AC007383.4, KLF7	1	0	0	1	1	0	0	3
47	q22.2	rs9852075	chr3	135468347	137771152		N	PCCB		HMAGMA_Adult, HMAGMA_Adult, HMAGMA_Adult, HMAGMA_Adult, HMAGMA_Adult, HMAGMA_Adult, HMAGMA_Adult, HMAGMA_Adult, HMAGMA_Adult, HMAGMA_Adult, HMAGMA_Adult, HMAGMA_Cortical_neuron, HMAGMA_Cortical_neuron, HMAGMA_Cortical_neuron, HMAGMA_Cortical_neuron, HMAGMA_Cortical_neuron, HMAGMA_Cortical_neuron, HMAGMA_Cortical_neuron, HMAGMA_Cortical_neuron, HMAGMA_Cortical_neuron, HMAGMA_Cortical_neuron, HMAGMA_Cortical_neuron, HMAGMA_Fetal_brain, HMAGMA_Fetal_brain, HMAGMA_Fetal_brain, HMAGMA_Fetal_brain, HMAGMA_Fetal_brain, HMAGMA_Fetal_brain, HMAGMA_Fetal_brain, HMAGMA_Fetal_brain, HMAGMA_Fetal_brain, HMAGMA_Fetal_brain, HMAGMA_Fetal_brain, HMAGMA_iPSC_Astrocytes, HMAGMA_iPSC_Astrocytes, HMAGMA_iPSC_Astrocytes, HMAGMA_iPSC_Astrocytes, HMAGMA_iPSC_Astrocytes, HMAGMA_iPSC_Astrocytes, HMAGMA_iPSC_Astrocytes, HMAGMA_iPSC_Astrocytes, HMAGMA_iPSC_Astrocytes, HMAGMA_iPSC_Astrocytes, HMAGMA_iPSC_Astrocytes, HMAGMA_iPSC_Neurons, HMAGMA_iPSC_Neurons, HMAGMA_iPSC_Neurons, HMAGMA_iPSC_Neurons, HMAGMA_iPSC_Neurons, HMAGMA_iPSC_Neurons, HMAGMA_iPSC_Neurons, HMAGMA_iPSC_Neurons, HMAGMA_iPSC_Neurons, HMAGMA_iPSC_Neurons, HMAGMA_iPSC_Neurons, HMAGMA_MidBrain, HMAGMA_MidBrain, HMAGMA_MidBrain, HMAGMA_MidBrain, HMAGMA_MidBrain, HMAGMA_MidBrain, HMAGMA_MidBrain, HMAGMA_MidBrain, HMAGMA_MidBrain, HMAGMA_MidBrain, HMAGMA_MidBrain, mQTL_BrainMeta, sQTL_BrainMeta, sQTL_BrainMeta	RP11-305O4.1, PPP2R3A, TDGF1P6, PCCB, STAG1, HMGN1P10, RP11-102M11.1, RP11-102M11.2, SLC35G2, RP11-731C17.2, NCK1, RP11-305O4.1, PPP2R3A, TDGF1P6, PCCB, STAG1, HMGN1P10, RP11-102M11.1, RP11-102M11.2, SLC35G2, RP11-731C17.2, NCK1, RP11-305O4.1, PPP2R3A, TDGF1P6, PCCB, STAG1, HMGN1P10, RP11-102M11.1, RP11-102M11.2, SLC35G2, RP11-731C17.2, NCK1, RP11-305O4.1, PPP2R3A, TDGF1P6, PCCB, STAG1, HMGN1P10, RP11-102M11.1, RP11-102M11.2, SLC35G2, RP11-731C17.2, NCK1, RP11-305O4.1, PPP2R3A, TDGF1P6, PCCB, STAG1, HMGN1P10, RP11-102M11.1, RP11-102M11.2, SLC35G2, RP11-731C17.2, NCK1, RP11-305O4.1, PPP2R3A, TDGF1P6, PCCB, STAG1, HMGN1P10, RP11-102M11.1, RP11-102M11.2, SLC35G2, RP11-731C17.2, NCK1, NCK1, SLC35G2, NCK1	0	0	1	1	1	0	0	3
47	q22.2	rs4411833	chr3	135468347	137771152	pseudogene	N	HSPA8P9		HMAGMA_Adult, HMAGMA_Adult, HMAGMA_Adult, HMAGMA_Adult, HMAGMA_Adult, HMAGMA_Adult, HMAGMA_Adult, HMAGMA_Adult, HMAGMA_Adult, HMAGMA_Adult, HMAGMA_Adult, HMAGMA_Cortical_neuron, HMAGMA_Cortical_neuron, HMAGMA_Cortical_neuron, HMAGMA_Cortical_neuron, HMAGMA_Cortical_neuron, HMAGMA_Cortical_neuron, HMAGMA_Cortical_neuron, HMAGMA_Cortical_neuron, HMAGMA_Cortical_neuron, HMAGMA_Cortical_neuron, HMAGMA_Cortical_neuron, HMAGMA_Fetal_brain, HMAGMA_Fetal_brain, HMAGMA_Fetal_brain, HMAGMA_Fetal_brain, HMAGMA_Fetal_brain, HMAGMA_Fetal_brain, HMAGMA_Fetal_brain, HMAGMA_Fetal_brain, HMAGMA_Fetal_brain, HMAGMA_Fetal_brain, HMAGMA_Fetal_brain, HMAGMA_iPSC_Astrocytes, HMAGMA_iPSC_Astrocytes, HMAGMA_iPSC_Astrocytes, HMAGMA_iPSC_Astrocytes, HMAGMA_iPSC_Astrocytes, HMAGMA_iPSC_Astrocytes, HMAGMA_iPSC_Astrocytes, HMAGMA_iPSC_Astrocytes, HMAGMA_iPSC_Astrocytes, HMAGMA_iPSC_Astrocytes, HMAGMA_iPSC_Astrocytes, HMAGMA_iPSC_Neurons, HMAGMA_iPSC_Neurons, HMAGMA_iPSC_Neurons, HMAGMA_iPSC_Neurons, HMAGMA_iPSC_Neurons, HMAGMA_iPSC_Neurons, HMAGMA_iPSC_Neurons, HMAGMA_iPSC_Neurons, HMAGMA_iPSC_Neurons, HMAGMA_iPSC_Neurons, HMAGMA_iPSC_Neurons, HMAGMA_MidBrain, HMAGMA_MidBrain, HMAGMA_MidBrain, HMAGMA_MidBrain, HMAGMA_MidBrain, HMAGMA_MidBrain, HMAGMA_MidBrain, HMAGMA_MidBrain, HMAGMA_MidBrain, HMAGMA_MidBrain, HMAGMA_MidBrain, mQTL_BrainMeta, sQTL_BrainMeta, sQTL_BrainMeta	RP11-305O4.1, PPP2R3A, TDGF1P6, PCCB, STAG1, HMGN1P10, RP11-102M11.1, RP11-102M11.2, SLC35G2, RP11-731C17.2, NCK1, RP11-305O4.1, PPP2R3A, TDGF1P6, PCCB, STAG1, HMGN1P10, RP11-102M11.1, RP11-102M11.2, SLC35G2, RP11-731C17.2, NCK1, RP11-305O4.1, PPP2R3A, TDGF1P6, PCCB, STAG1, HMGN1P10, RP11-102M11.1, RP11-102M11.2, SLC35G2, RP11-731C17.2, NCK1, RP11-305O4.1, PPP2R3A, TDGF1P6, PCCB, STAG1, HMGN1P10, RP11-102M11.1, RP11-102M11.2, SLC35G2, RP11-731C17.2, NCK1, RP11-305O4.1, PPP2R3A, TDGF1P6, PCCB, STAG1, HMGN1P10, RP11-102M11.1, RP11-102M11.2, SLC35G2, RP11-731C17.2, NCK1, RP11-305O4.1, PPP2R3A, TDGF1P6, PCCB, STAG1, HMGN1P10, RP11-102M11.1, RP11-102M11.2, SLC35G2, RP11-731C17.2, NCK1, NCK1, SLC35G2, NCK1	0	0	1	1	1	0	0	3
83	p21.32	rs9278029	chr6	33200578	36608267	pseudogene	N	LYPLA2P1		cis_pQTL_Brain, HMAGMA_Adult, HMAGMA_Adult, HMAGMA_Adult, HMAGMA_Adult, HMAGMA_Adult, HMAGMA_Adult, HMAGMA_Adult, HMAGMA_Adult, HMAGMA_Adult, HMAGMA_Adult, HMAGMA_Adult, HMAGMA_Adult, HMAGMA_Adult, HMAGMA_Adult, HMAGMA_Adult, HMAGMA_Adult, HMAGMA_Cortical_neuron, HMAGMA_Cortical_neuron, HMAGMA_Cortical_neuron, HMAGMA_Cortical_neuron, HMAGMA_Cortical_neuron, HMAGMA_Cortical_neuron, HMAGMA_Cortical_neuron, HMAGMA_Cortical_neuron, HMAGMA_Cortical_neuron, HMAGMA_Cortical_neuron, HMAGMA_Cortical_neuron, HMAGMA_Cortical_neuron, HMAGMA_Cortical_neuron, HMAGMA_Cortical_neuron, HMAGMA_Cortical_neuron, HMAGMA_Cortical_neuron, HMAGMA_Fetal_brain, HMAGMA_Fetal_brain, HMAGMA_Fetal_brain, HMAGMA_Fetal_brain, HMAGMA_Fetal_brain, HMAGMA_Fetal_brain, HMAGMA_Fetal_brain, HMAGMA_Fetal_brain, HMAGMA_Fetal_brain, HMAGMA_Fetal_brain, HMAGMA_Fetal_brain, HMAGMA_Fetal_brain, HMAGMA_Fetal_brain, HMAGMA_Fetal_brain, HMAGMA_Fetal_brain, HMAGMA_Fetal_brain, HMAGMA_iPSC_Astrocytes, HMAGMA_iPSC_Astrocytes, HMAGMA_iPSC_Astrocytes, HMAGMA_iPSC_Astrocytes, HMAGMA_iPSC_Astrocytes, HMAGMA_iPSC_Astrocytes, HMAGMA_iPSC_Astrocytes, HMAGMA_iPSC_Astrocytes, HMAGMA_iPSC_Astrocytes, HMAGMA_iPSC_Astrocytes, HMAGMA_iPSC_Astrocytes, HMAGMA_iPSC_Astrocytes, HMAGMA_iPSC_Astrocytes, HMAGMA_iPSC_Astrocytes, HMAGMA_iPSC_Astrocytes, HMAGMA_iPSC_Neurons, HMAGMA_iPSC_Neurons, HMAGMA_iPSC_Neurons, HMAGMA_iPSC_Neurons, HMAGMA_iPSC_Neurons, HMAGMA_iPSC_Neurons, HMAGMA_iPSC_Neurons, HMAGMA_iPSC_Neurons, HMAGMA_iPSC_Neurons, HMAGMA_iPSC_Neurons, HMAGMA_iPSC_Neurons, HMAGMA_iPSC_Neurons, HMAGMA_iPSC_Neurons, HMAGMA_iPSC_Neurons, HMAGMA_iPSC_Neurons, HMAGMA_iPSC_Neurons, HMAGMA_MidBrain, HMAGMA_MidBrain, HMAGMA_MidBrain, HMAGMA_MidBrain, HMAGMA_MidBrain, HMAGMA_MidBrain, HMAGMA_MidBrain, HMAGMA_MidBrain, HMAGMA_MidBrain, HMAGMA_MidBrain, HMAGMA_MidBrain, HMAGMA_MidBrain, HMAGMA_MidBrain, HMAGMA_MidBrain, HMAGMA_MidBrain, HMAGMA_MidBrain, mQTL_BrainMeta, mQTL_BrainMeta, mQTL_BrainMeta, mQTL_McRae	UHRF1BP1, LINC00336, ITPR3, UQCC2, MIR3934, IP6K3, GRM4, HMGA1, PACSIN1, RPL7P25, RN7SL200P, RP3-391O22.1, ILRUN-AS1, RP3-375P9.2, BLTP3A, Y_RNA, RP1-50J22.4, LINC00336, ITPR3, UQCC2, MIR3934, IP6K3, GRM4, HMGA1, PACSIN1, RPL7P25, RN7SL200P, RP3-391O22.1, ILRUN-AS1, RP3-375P9.2, BLTP3A, Y_RNA, RP1-50J22.4, LINC00336, ITPR3, UQCC2, MIR3934, IP6K3, GRM4, HMGA1, PACSIN1, RPL7P25, RN7SL200P, RP3-391O22.1, ILRUN-AS1, RP3-375P9.2, BLTP3A, Y_RNA, RP1-50J22.4, LINC00336, ITPR3, UQCC2, MIR3934, IP6K3, GRM4, HMGA1, PACSIN1, RPL7P25, RN7SL200P, RP3-391O22.1, ILRUN-AS1, RP3-375P9.2, BLTP3A, RP1-50J22.4, LINC00336, ITPR3, UQCC2, MIR3934, IP6K3, GRM4, HMGA1, PACSIN1, RPL7P25, RN7SL200P, RP3-391O22.1, ILRUN-AS1, RP3-375P9.2, BLTP3A, Y_RNA, RP1-50J22.4, LINC00336, ITPR3, UQCC2, MIR3934, IP6K3, GRM4, HMGA1, PACSIN1, RPL7P25, RN7SL200P, RP3-391O22.1, ILRUN-AS1, RP3-375P9.2, BLTP3A, Y_RNA, RP1-50J22.4, LEMD2, SPDEF, SNRPC, ETV7	0	0	0	1	1	0	1	3
83	p21.32	rs3818528	chr6	33200578	36608267	protein_coding	N	ITPR3		cis_pQTL_Brain, HMAGMA_Adult, HMAGMA_Adult, HMAGMA_Adult, HMAGMA_Adult, HMAGMA_Adult, HMAGMA_Adult, HMAGMA_Adult, HMAGMA_Adult, HMAGMA_Adult, HMAGMA_Adult, HMAGMA_Adult, HMAGMA_Adult, HMAGMA_Adult, HMAGMA_Adult, HMAGMA_Adult, HMAGMA_Adult, HMAGMA_Cortical_neuron, HMAGMA_Cortical_neuron, HMAGMA_Cortical_neuron, HMAGMA_Cortical_neuron, HMAGMA_Cortical_neuron, HMAGMA_Cortical_neuron, HMAGMA_Cortical_neuron, HMAGMA_Cortical_neuron, HMAGMA_Cortical_neuron, HMAGMA_Cortical_neuron, HMAGMA_Cortical_neuron, HMAGMA_Cortical_neuron, HMAGMA_Cortical_neuron, HMAGMA_Cortical_neuron, HMAGMA_Cortical_neuron, HMAGMA_Cortical_neuron, HMAGMA_Fetal_brain, HMAGMA_Fetal_brain, HMAGMA_Fetal_brain, HMAGMA_Fetal_brain, HMAGMA_Fetal_brain, HMAGMA_Fetal_brain, HMAGMA_Fetal_brain, HMAGMA_Fetal_brain, HMAGMA_Fetal_brain, HMAGMA_Fetal_brain, HMAGMA_Fetal_brain, HMAGMA_Fetal_brain, HMAGMA_Fetal_brain, HMAGMA_Fetal_brain, HMAGMA_Fetal_brain, HMAGMA_Fetal_brain, HMAGMA_iPSC_Astrocytes, HMAGMA_iPSC_Astrocytes, HMAGMA_iPSC_Astrocytes, HMAGMA_iPSC_Astrocytes, HMAGMA_iPSC_Astrocytes, HMAGMA_iPSC_Astrocytes, HMAGMA_iPSC_Astrocytes, HMAGMA_iPSC_Astrocytes, HMAGMA_iPSC_Astrocytes, HMAGMA_iPSC_Astrocytes, HMAGMA_iPSC_Astrocytes, HMAGMA_iPSC_Astrocytes, HMAGMA_iPSC_Astrocytes, HMAGMA_iPSC_Astrocytes, HMAGMA_iPSC_Astrocytes, HMAGMA_iPSC_Neurons, HMAGMA_iPSC_Neurons, HMAGMA_iPSC_Neurons, HMAGMA_iPSC_Neurons, HMAGMA_iPSC_Neurons, HMAGMA_iPSC_Neurons, HMAGMA_iPSC_Neurons, HMAGMA_iPSC_Neurons, HMAGMA_iPSC_Neurons, HMAGMA_iPSC_Neurons, HMAGMA_iPSC_Neurons, HMAGMA_iPSC_Neurons, HMAGMA_iPSC_Neurons, HMAGMA_iPSC_Neurons, HMAGMA_iPSC_Neurons, HMAGMA_iPSC_Neurons, HMAGMA_MidBrain, HMAGMA_MidBrain, HMAGMA_MidBrain, HMAGMA_MidBrain, HMAGMA_MidBrain, HMAGMA_MidBrain, HMAGMA_MidBrain, HMAGMA_MidBrain, HMAGMA_MidBrain, HMAGMA_MidBrain, HMAGMA_MidBrain, HMAGMA_MidBrain, HMAGMA_MidBrain, HMAGMA_MidBrain, HMAGMA_MidBrain, HMAGMA_MidBrain, mQTL_BrainMeta, mQTL_BrainMeta, mQTL_BrainMeta, mQTL_McRae	UHRF1BP1, LINC00336, ITPR3, UQCC2, MIR3934, IP6K3, GRM4, HMGA1, PACSIN1, RPL7P25, RN7SL200P, RP3-391O22.1, ILRUN-AS1, RP3-375P9.2, BLTP3A, Y_RNA, RP1-50J22.4, LINC00336, ITPR3, UQCC2, MIR3934, IP6K3, GRM4, HMGA1, PACSIN1, RPL7P25, RN7SL200P, RP3-391O22.1, ILRUN-AS1, RP3-375P9.2, BLTP3A, Y_RNA, RP1-50J22.4, LINC00336, ITPR3, UQCC2, MIR3934, IP6K3, GRM4, HMGA1, PACSIN1, RPL7P25, RN7SL200P, RP3-391O22.1, ILRUN-AS1, RP3-375P9.2, BLTP3A, Y_RNA, RP1-50J22.4, LINC00336, ITPR3, UQCC2, MIR3934, IP6K3, GRM4, HMGA1, PACSIN1, RPL7P25, RN7SL200P, RP3-391O22.1, ILRUN-AS1, RP3-375P9.2, BLTP3A, RP1-50J22.4, LINC00336, ITPR3, UQCC2, MIR3934, IP6K3, GRM4, HMGA1, PACSIN1, RPL7P25, RN7SL200P, RP3-391O22.1, ILRUN-AS1, RP3-375P9.2, BLTP3A, Y_RNA, RP1-50J22.4, LINC00336, ITPR3, UQCC2, MIR3934, IP6K3, GRM4, HMGA1, PACSIN1, RPL7P25, RN7SL200P, RP3-391O22.1, ILRUN-AS1, RP3-375P9.2, BLTP3A, Y_RNA, RP1-50J22.4, LEMD2, SPDEF, SNRPC, ETV7	0	0	0	1	1	0	1	3
83	p21.32	rs9469599	chr6	33200578	36608267		N	MLN		cis_pQTL_Brain, HMAGMA_Adult, HMAGMA_Adult, HMAGMA_Adult, HMAGMA_Adult, HMAGMA_Adult, HMAGMA_Adult, HMAGMA_Adult, HMAGMA_Adult, HMAGMA_Adult, HMAGMA_Adult, HMAGMA_Adult, HMAGMA_Adult, HMAGMA_Adult, HMAGMA_Adult, HMAGMA_Adult, HMAGMA_Adult, HMAGMA_Cortical_neuron, HMAGMA_Cortical_neuron, HMAGMA_Cortical_neuron, HMAGMA_Cortical_neuron, HMAGMA_Cortical_neuron, HMAGMA_Cortical_neuron, HMAGMA_Cortical_neuron, HMAGMA_Cortical_neuron, HMAGMA_Cortical_neuron, HMAGMA_Cortical_neuron, HMAGMA_Cortical_neuron, HMAGMA_Cortical_neuron, HMAGMA_Cortical_neuron, HMAGMA_Cortical_neuron, HMAGMA_Cortical_neuron, HMAGMA_Cortical_neuron, HMAGMA_Fetal_brain, HMAGMA_Fetal_brain, HMAGMA_Fetal_brain, HMAGMA_Fetal_brain, HMAGMA_Fetal_brain, HMAGMA_Fetal_brain, HMAGMA_Fetal_brain, HMAGMA_Fetal_brain, HMAGMA_Fetal_brain, HMAGMA_Fetal_brain, HMAGMA_Fetal_brain, HMAGMA_Fetal_brain, HMAGMA_Fetal_brain, HMAGMA_Fetal_brain, HMAGMA_Fetal_brain, HMAGMA_Fetal_brain, HMAGMA_iPSC_Astrocytes, HMAGMA_iPSC_Astrocytes, HMAGMA_iPSC_Astrocytes, HMAGMA_iPSC_Astrocytes, HMAGMA_iPSC_Astrocytes, HMAGMA_iPSC_Astrocytes, HMAGMA_iPSC_Astrocytes, HMAGMA_iPSC_Astrocytes, HMAGMA_iPSC_Astrocytes, HMAGMA_iPSC_Astrocytes, HMAGMA_iPSC_Astrocytes, HMAGMA_iPSC_Astrocytes, HMAGMA_iPSC_Astrocytes, HMAGMA_iPSC_Astrocytes, HMAGMA_iPSC_Astrocytes, HMAGMA_iPSC_Neurons, HMAGMA_iPSC_Neurons, HMAGMA_iPSC_Neurons, HMAGMA_iPSC_Neurons, HMAGMA_iPSC_Neurons, HMAGMA_iPSC_Neurons, HMAGMA_iPSC_Neurons, HMAGMA_iPSC_Neurons, HMAGMA_iPSC_Neurons, HMAGMA_iPSC_Neurons, HMAGMA_iPSC_Neurons, HMAGMA_iPSC_Neurons, HMAGMA_iPSC_Neurons, HMAGMA_iPSC_Neurons, HMAGMA_iPSC_Neurons, HMAGMA_iPSC_Neurons, HMAGMA_MidBrain, HMAGMA_MidBrain, HMAGMA_MidBrain, HMAGMA_MidBrain, HMAGMA_MidBrain, HMAGMA_MidBrain, HMAGMA_MidBrain, HMAGMA_MidBrain, HMAGMA_MidBrain, HMAGMA_MidBrain, HMAGMA_MidBrain, HMAGMA_MidBrain, HMAGMA_MidBrain, HMAGMA_MidBrain, HMAGMA_MidBrain, HMAGMA_MidBrain, mQTL_BrainMeta, mQTL_BrainMeta, mQTL_BrainMeta, mQTL_McRae	UHRF1BP1, LINC00336, ITPR3, UQCC2, MIR3934, IP6K3, GRM4, HMGA1, PACSIN1, RPL7P25, RN7SL200P, RP3-391O22.1, ILRUN-AS1, RP3-375P9.2, BLTP3A, Y_RNA, RP1-50J22.4, LINC00336, ITPR3, UQCC2, MIR3934, IP6K3, GRM4, HMGA1, PACSIN1, RPL7P25, RN7SL200P, RP3-391O22.1, ILRUN-AS1, RP3-375P9.2, BLTP3A, Y_RNA, RP1-50J22.4, LINC00336, ITPR3, UQCC2, MIR3934, IP6K3, GRM4, HMGA1, PACSIN1, RPL7P25, RN7SL200P, RP3-391O22.1, ILRUN-AS1, RP3-375P9.2, BLTP3A, Y_RNA, RP1-50J22.4, LINC00336, ITPR3, UQCC2, MIR3934, IP6K3, GRM4, HMGA1, PACSIN1, RPL7P25, RN7SL200P, RP3-391O22.1, ILRUN-AS1, RP3-375P9.2, BLTP3A, RP1-50J22.4, LINC00336, ITPR3, UQCC2, MIR3934, IP6K3, GRM4, HMGA1, PACSIN1, RPL7P25, RN7SL200P, RP3-391O22.1, ILRUN-AS1, RP3-375P9.2, BLTP3A, Y_RNA, RP1-50J22.4, LINC00336, ITPR3, UQCC2, MIR3934, IP6K3, GRM4, HMGA1, PACSIN1, RPL7P25, RN7SL200P, RP3-391O22.1, ILRUN-AS1, RP3-375P9.2, BLTP3A, Y_RNA, RP1-50J22.4, LEMD2, SPDEF, SNRPC, ETV7	0	0	0	1	1	0	1	3
83	p21.32	rs11752353	chr6	33200578	36608267		N	MLN		cis_pQTL_Brain, HMAGMA_Adult, HMAGMA_Adult, HMAGMA_Adult, HMAGMA_Adult, HMAGMA_Adult, HMAGMA_Adult, HMAGMA_Adult, HMAGMA_Adult, HMAGMA_Adult, HMAGMA_Adult, HMAGMA_Adult, HMAGMA_Adult, HMAGMA_Adult, HMAGMA_Adult, HMAGMA_Adult, HMAGMA_Adult, HMAGMA_Cortical_neuron, HMAGMA_Cortical_neuron, HMAGMA_Cortical_neuron, HMAGMA_Cortical_neuron, HMAGMA_Cortical_neuron, HMAGMA_Cortical_neuron, HMAGMA_Cortical_neuron, HMAGMA_Cortical_neuron, HMAGMA_Cortical_neuron, HMAGMA_Cortical_neuron, HMAGMA_Cortical_neuron, HMAGMA_Cortical_neuron, HMAGMA_Cortical_neuron, HMAGMA_Cortical_neuron, HMAGMA_Cortical_neuron, HMAGMA_Cortical_neuron, HMAGMA_Fetal_brain, HMAGMA_Fetal_brain, HMAGMA_Fetal_brain, HMAGMA_Fetal_brain, HMAGMA_Fetal_brain, HMAGMA_Fetal_brain, HMAGMA_Fetal_brain, HMAGMA_Fetal_brain, HMAGMA_Fetal_brain, HMAGMA_Fetal_brain, HMAGMA_Fetal_brain, HMAGMA_Fetal_brain, HMAGMA_Fetal_brain, HMAGMA_Fetal_brain, HMAGMA_Fetal_brain, HMAGMA_Fetal_brain, HMAGMA_iPSC_Astrocytes, HMAGMA_iPSC_Astrocytes, HMAGMA_iPSC_Astrocytes, HMAGMA_iPSC_Astrocytes, HMAGMA_iPSC_Astrocytes, HMAGMA_iPSC_Astrocytes, HMAGMA_iPSC_Astrocytes, HMAGMA_iPSC_Astrocytes, HMAGMA_iPSC_Astrocytes, HMAGMA_iPSC_Astrocytes, HMAGMA_iPSC_Astrocytes, HMAGMA_iPSC_Astrocytes, HMAGMA_iPSC_Astrocytes, HMAGMA_iPSC_Astrocytes, HMAGMA_iPSC_Astrocytes, HMAGMA_iPSC_Neurons, HMAGMA_iPSC_Neurons, HMAGMA_iPSC_Neurons, HMAGMA_iPSC_Neurons, HMAGMA_iPSC_Neurons, HMAGMA_iPSC_Neurons, HMAGMA_iPSC_Neurons, HMAGMA_iPSC_Neurons, HMAGMA_iPSC_Neurons, HMAGMA_iPSC_Neurons, HMAGMA_iPSC_Neurons, HMAGMA_iPSC_Neurons, HMAGMA_iPSC_Neurons, HMAGMA_iPSC_Neurons, HMAGMA_iPSC_Neurons, HMAGMA_iPSC_Neurons, HMAGMA_MidBrain, HMAGMA_MidBrain, HMAGMA_MidBrain, HMAGMA_MidBrain, HMAGMA_MidBrain, HMAGMA_MidBrain, HMAGMA_MidBrain, HMAGMA_MidBrain, HMAGMA_MidBrain, HMAGMA_MidBrain, HMAGMA_MidBrain, HMAGMA_MidBrain, HMAGMA_MidBrain, HMAGMA_MidBrain, HMAGMA_MidBrain, HMAGMA_MidBrain, mQTL_BrainMeta, mQTL_BrainMeta, mQTL_BrainMeta, mQTL_McRae	UHRF1BP1, LINC00336, ITPR3, UQCC2, MIR3934, IP6K3, GRM4, HMGA1, PACSIN1, RPL7P25, RN7SL200P, RP3-391O22.1, ILRUN-AS1, RP3-375P9.2, BLTP3A, Y_RNA, RP1-50J22.4, LINC00336, ITPR3, UQCC2, MIR3934, IP6K3, GRM4, HMGA1, PACSIN1, RPL7P25, RN7SL200P, RP3-391O22.1, ILRUN-AS1, RP3-375P9.2, BLTP3A, Y_RNA, RP1-50J22.4, LINC00336, ITPR3, UQCC2, MIR3934, IP6K3, GRM4, HMGA1, PACSIN1, RPL7P25, RN7SL200P, RP3-391O22.1, ILRUN-AS1, RP3-375P9.2, BLTP3A, Y_RNA, RP1-50J22.4, LINC00336, ITPR3, UQCC2, MIR3934, IP6K3, GRM4, HMGA1, PACSIN1, RPL7P25, RN7SL200P, RP3-391O22.1, ILRUN-AS1, RP3-375P9.2, BLTP3A, RP1-50J22.4, LINC00336, ITPR3, UQCC2, MIR3934, IP6K3, GRM4, HMGA1, PACSIN1, RPL7P25, RN7SL200P, RP3-391O22.1, ILRUN-AS1, RP3-375P9.2, BLTP3A, Y_RNA, RP1-50J22.4, LINC00336, ITPR3, UQCC2, MIR3934, IP6K3, GRM4, HMGA1, PACSIN1, RPL7P25, RN7SL200P, RP3-391O22.1, ILRUN-AS1, RP3-375P9.2, BLTP3A, Y_RNA, RP1-50J22.4, LEMD2, SPDEF, SNRPC, ETV7	0	0	0	1	1	0	1	3
83	p21.32	rs9296130	chr6	33200578	36608267	protein_coding	N	UHRF1BP1		cis_pQTL_Brain, HMAGMA_Adult, HMAGMA_Adult, HMAGMA_Adult, HMAGMA_Adult, HMAGMA_Adult, HMAGMA_Adult, HMAGMA_Adult, HMAGMA_Adult, HMAGMA_Adult, HMAGMA_Adult, HMAGMA_Adult, HMAGMA_Adult, HMAGMA_Adult, HMAGMA_Adult, HMAGMA_Adult, HMAGMA_Adult, HMAGMA_Cortical_neuron, HMAGMA_Cortical_neuron, HMAGMA_Cortical_neuron, HMAGMA_Cortical_neuron, HMAGMA_Cortical_neuron, HMAGMA_Cortical_neuron, HMAGMA_Cortical_neuron, HMAGMA_Cortical_neuron, HMAGMA_Cortical_neuron, HMAGMA_Cortical_neuron, HMAGMA_Cortical_neuron, HMAGMA_Cortical_neuron, HMAGMA_Cortical_neuron, HMAGMA_Cortical_neuron, HMAGMA_Cortical_neuron, HMAGMA_Cortical_neuron, HMAGMA_Fetal_brain, HMAGMA_Fetal_brain, HMAGMA_Fetal_brain, HMAGMA_Fetal_brain, HMAGMA_Fetal_brain, HMAGMA_Fetal_brain, HMAGMA_Fetal_brain, HMAGMA_Fetal_brain, HMAGMA_Fetal_brain, HMAGMA_Fetal_brain, HMAGMA_Fetal_brain, HMAGMA_Fetal_brain, HMAGMA_Fetal_brain, HMAGMA_Fetal_brain, HMAGMA_Fetal_brain, HMAGMA_Fetal_brain, HMAGMA_iPSC_Astrocytes, HMAGMA_iPSC_Astrocytes, HMAGMA_iPSC_Astrocytes, HMAGMA_iPSC_Astrocytes, HMAGMA_iPSC_Astrocytes, HMAGMA_iPSC_Astrocytes, HMAGMA_iPSC_Astrocytes, HMAGMA_iPSC_Astrocytes, HMAGMA_iPSC_Astrocytes, HMAGMA_iPSC_Astrocytes, HMAGMA_iPSC_Astrocytes, HMAGMA_iPSC_Astrocytes, HMAGMA_iPSC_Astrocytes, HMAGMA_iPSC_Astrocytes, HMAGMA_iPSC_Astrocytes, HMAGMA_iPSC_Neurons, HMAGMA_iPSC_Neurons, HMAGMA_iPSC_Neurons, HMAGMA_iPSC_Neurons, HMAGMA_iPSC_Neurons, HMAGMA_iPSC_Neurons, HMAGMA_iPSC_Neurons, HMAGMA_iPSC_Neurons, HMAGMA_iPSC_Neurons, HMAGMA_iPSC_Neurons, HMAGMA_iPSC_Neurons, HMAGMA_iPSC_Neurons, HMAGMA_iPSC_Neurons, HMAGMA_iPSC_Neurons, HMAGMA_iPSC_Neurons, HMAGMA_iPSC_Neurons, HMAGMA_MidBrain, HMAGMA_MidBrain, HMAGMA_MidBrain, HMAGMA_MidBrain, HMAGMA_MidBrain, HMAGMA_MidBrain, HMAGMA_MidBrain, HMAGMA_MidBrain, HMAGMA_MidBrain, HMAGMA_MidBrain, HMAGMA_MidBrain, HMAGMA_MidBrain, HMAGMA_MidBrain, HMAGMA_MidBrain, HMAGMA_MidBrain, HMAGMA_MidBrain, mQTL_BrainMeta, mQTL_BrainMeta, mQTL_BrainMeta, mQTL_McRae	UHRF1BP1, LINC00336, ITPR3, UQCC2, MIR3934, IP6K3, GRM4, HMGA1, PACSIN1, RPL7P25, RN7SL200P, RP3-391O22.1, ILRUN-AS1, RP3-375P9.2, BLTP3A, Y_RNA, RP1-50J22.4, LINC00336, ITPR3, UQCC2, MIR3934, IP6K3, GRM4, HMGA1, PACSIN1, RPL7P25, RN7SL200P, RP3-391O22.1, ILRUN-AS1, RP3-375P9.2, BLTP3A, Y_RNA, RP1-50J22.4, LINC00336, ITPR3, UQCC2, MIR3934, IP6K3, GRM4, HMGA1, PACSIN1, RPL7P25, RN7SL200P, RP3-391O22.1, ILRUN-AS1, RP3-375P9.2, BLTP3A, Y_RNA, RP1-50J22.4, LINC00336, ITPR3, UQCC2, MIR3934, IP6K3, GRM4, HMGA1, PACSIN1, RPL7P25, RN7SL200P, RP3-391O22.1, ILRUN-AS1, RP3-375P9.2, BLTP3A, RP1-50J22.4, LINC00336, ITPR3, UQCC2, MIR3934, IP6K3, GRM4, HMGA1, PACSIN1, RPL7P25, RN7SL200P, RP3-391O22.1, ILRUN-AS1, RP3-375P9.2, BLTP3A, Y_RNA, RP1-50J22.4, LINC00336, ITPR3, UQCC2, MIR3934, IP6K3, GRM4, HMGA1, PACSIN1, RPL7P25, RN7SL200P, RP3-391O22.1, ILRUN-AS1, RP3-375P9.2, BLTP3A, Y_RNA, RP1-50J22.4, LEMD2, SPDEF, SNRPC, ETV7	0	0	0	1	1	0	1	3
83	p21.32	rs56077076	chr6	33200578	36608267	protein_coding	N	PXT1		cis_pQTL_Brain, HMAGMA_Adult, HMAGMA_Adult, HMAGMA_Adult, HMAGMA_Adult, HMAGMA_Adult, HMAGMA_Adult, HMAGMA_Adult, HMAGMA_Adult, HMAGMA_Adult, HMAGMA_Adult, HMAGMA_Adult, HMAGMA_Adult, HMAGMA_Adult, HMAGMA_Adult, HMAGMA_Adult, HMAGMA_Adult, HMAGMA_Cortical_neuron, HMAGMA_Cortical_neuron, HMAGMA_Cortical_neuron, HMAGMA_Cortical_neuron, HMAGMA_Cortical_neuron, HMAGMA_Cortical_neuron, HMAGMA_Cortical_neuron, HMAGMA_Cortical_neuron, HMAGMA_Cortical_neuron, HMAGMA_Cortical_neuron, HMAGMA_Cortical_neuron, HMAGMA_Cortical_neuron, HMAGMA_Cortical_neuron, HMAGMA_Cortical_neuron, HMAGMA_Cortical_neuron, HMAGMA_Cortical_neuron, HMAGMA_Fetal_brain, HMAGMA_Fetal_brain, HMAGMA_Fetal_brain, HMAGMA_Fetal_brain, HMAGMA_Fetal_brain, HMAGMA_Fetal_brain, HMAGMA_Fetal_brain, HMAGMA_Fetal_brain, HMAGMA_Fetal_brain, HMAGMA_Fetal_brain, HMAGMA_Fetal_brain, HMAGMA_Fetal_brain, HMAGMA_Fetal_brain, HMAGMA_Fetal_brain, HMAGMA_Fetal_brain, HMAGMA_Fetal_brain, HMAGMA_iPSC_Astrocytes, HMAGMA_iPSC_Astrocytes, HMAGMA_iPSC_Astrocytes, HMAGMA_iPSC_Astrocytes, HMAGMA_iPSC_Astrocytes, HMAGMA_iPSC_Astrocytes, HMAGMA_iPSC_Astrocytes, HMAGMA_iPSC_Astrocytes, HMAGMA_iPSC_Astrocytes, HMAGMA_iPSC_Astrocytes, HMAGMA_iPSC_Astrocytes, HMAGMA_iPSC_Astrocytes, HMAGMA_iPSC_Astrocytes, HMAGMA_iPSC_Astrocytes, HMAGMA_iPSC_Astrocytes, HMAGMA_iPSC_Neurons, HMAGMA_iPSC_Neurons, HMAGMA_iPSC_Neurons, HMAGMA_iPSC_Neurons, HMAGMA_iPSC_Neurons, HMAGMA_iPSC_Neurons, HMAGMA_iPSC_Neurons, HMAGMA_iPSC_Neurons, HMAGMA_iPSC_Neurons, HMAGMA_iPSC_Neurons, HMAGMA_iPSC_Neurons, HMAGMA_iPSC_Neurons, HMAGMA_iPSC_Neurons, HMAGMA_iPSC_Neurons, HMAGMA_iPSC_Neurons, HMAGMA_iPSC_Neurons, HMAGMA_MidBrain, HMAGMA_MidBrain, HMAGMA_MidBrain, HMAGMA_MidBrain, HMAGMA_MidBrain, HMAGMA_MidBrain, HMAGMA_MidBrain, HMAGMA_MidBrain, HMAGMA_MidBrain, HMAGMA_MidBrain, HMAGMA_MidBrain, HMAGMA_MidBrain, HMAGMA_MidBrain, HMAGMA_MidBrain, HMAGMA_MidBrain, HMAGMA_MidBrain, mQTL_BrainMeta, mQTL_BrainMeta, mQTL_BrainMeta, mQTL_McRae	UHRF1BP1, LINC00336, ITPR3, UQCC2, MIR3934, IP6K3, GRM4, HMGA1, PACSIN1, RPL7P25, RN7SL200P, RP3-391O22.1, ILRUN-AS1, RP3-375P9.2, BLTP3A, Y_RNA, RP1-50J22.4, LINC00336, ITPR3, UQCC2, MIR3934, IP6K3, GRM4, HMGA1, PACSIN1, RPL7P25, RN7SL200P, RP3-391O22.1, ILRUN-AS1, RP3-375P9.2, BLTP3A, Y_RNA, RP1-50J22.4, LINC00336, ITPR3, UQCC2, MIR3934, IP6K3, GRM4, HMGA1, PACSIN1, RPL7P25, RN7SL200P, RP3-391O22.1, ILRUN-AS1, RP3-375P9.2, BLTP3A, Y_RNA, RP1-50J22.4, LINC00336, ITPR3, UQCC2, MIR3934, IP6K3, GRM4, HMGA1, PACSIN1, RPL7P25, RN7SL200P, RP3-391O22.1, ILRUN-AS1, RP3-375P9.2, BLTP3A, RP1-50J22.4, LINC00336, ITPR3, UQCC2, MIR3934, IP6K3, GRM4, HMGA1, PACSIN1, RPL7P25, RN7SL200P, RP3-391O22.1, ILRUN-AS1, RP3-375P9.2, BLTP3A, Y_RNA, RP1-50J22.4, LINC00336, ITPR3, UQCC2, MIR3934, IP6K3, GRM4, HMGA1, PACSIN1, RPL7P25, RN7SL200P, RP3-391O22.1, ILRUN-AS1, RP3-375P9.2, BLTP3A, Y_RNA, RP1-50J22.4, LEMD2, SPDEF, SNRPC, ETV7	0	0	0	1	1	0	1	3
95	p22.3	rs138324521	chr7	964207	4010726	protein_coding	N	MAD1L1		HMAGMA_Adult, HMAGMA_Adult, HMAGMA_Adult, HMAGMA_Adult, HMAGMA_Adult, HMAGMA_Adult, HMAGMA_Adult, HMAGMA_Adult, HMAGMA_Adult, HMAGMA_Adult, HMAGMA_Cortical_neuron, HMAGMA_Cortical_neuron, HMAGMA_Cortical_neuron, HMAGMA_Cortical_neuron, HMAGMA_Cortical_neuron, HMAGMA_Cortical_neuron, HMAGMA_Cortical_neuron, HMAGMA_Cortical_neuron, HMAGMA_Cortical_neuron, HMAGMA_Cortical_neuron, HMAGMA_Fetal_brain, HMAGMA_Fetal_brain, HMAGMA_Fetal_brain, HMAGMA_Fetal_brain, HMAGMA_Fetal_brain, HMAGMA_Fetal_brain, HMAGMA_Fetal_brain, HMAGMA_Fetal_brain, HMAGMA_Fetal_brain, HMAGMA_Fetal_brain, HMAGMA_iPSC_Astrocytes, HMAGMA_iPSC_Astrocytes, HMAGMA_iPSC_Astrocytes, HMAGMA_iPSC_Astrocytes, HMAGMA_iPSC_Astrocytes, HMAGMA_iPSC_Astrocytes, HMAGMA_iPSC_Astrocytes, HMAGMA_iPSC_Astrocytes, HMAGMA_iPSC_Astrocytes, HMAGMA_iPSC_Astrocytes, HMAGMA_iPSC_Neurons, HMAGMA_iPSC_Neurons, HMAGMA_iPSC_Neurons, HMAGMA_iPSC_Neurons, HMAGMA_iPSC_Neurons, HMAGMA_iPSC_Neurons, HMAGMA_iPSC_Neurons, HMAGMA_iPSC_Neurons, HMAGMA_iPSC_Neurons, HMAGMA_iPSC_Neurons, HMAGMA_MidBrain, HMAGMA_MidBrain, HMAGMA_MidBrain, HMAGMA_MidBrain, HMAGMA_MidBrain, HMAGMA_MidBrain, HMAGMA_MidBrain, HMAGMA_MidBrain, HMAGMA_MidBrain, HMAGMA_MidBrain, mQTL_BrainMeta, mQTL_McRae, mQTL_McRae, sQTL_BrainMeta	AC073957.15, GPR146, RP11-449P15.1, AC091729.8, ZFAND2A, MAD1L1, AC110781.3, MIR4655, CARD11, AC011284.3, AC073957.15, GPR146, RP11-449P15.1, AC091729.8, ZFAND2A, MAD1L1, AC110781.3, MIR4655, CARD11, AC011284.3, AC073957.15, GPR146, RP11-449P15.1, AC091729.8, ZFAND2A, MAD1L1, AC110781.3, MIR4655, CARD11, AC011284.3, AC073957.15, GPR146, RP11-449P15.1, AC091729.8, ZFAND2A, MAD1L1, AC110781.3, MIR4655, CARD11, AC011284.3, AC073957.15, GPR146, RP11-449P15.1, AC091729.8, ZFAND2A, MAD1L1, AC110781.3, MIR4655, CARD11, AC011284.3, AC073957.15, GPR146, RP11-449P15.1, AC091729.8, ZFAND2A, MAD1L1, AC110781.3, MIR4655, CARD11, AC011284.3, ZFAND2A, AMZ1, GNA12, GPR146	0	0	1	1	1	0	0	3
95	p22.3	rs2644312	chr7	964207	4010726	protein_coding	N	GNA12		HMAGMA_Adult, HMAGMA_Adult, HMAGMA_Adult, HMAGMA_Adult, HMAGMA_Adult, HMAGMA_Adult, HMAGMA_Adult, HMAGMA_Adult, HMAGMA_Adult, HMAGMA_Adult, HMAGMA_Cortical_neuron, HMAGMA_Cortical_neuron, HMAGMA_Cortical_neuron, HMAGMA_Cortical_neuron, HMAGMA_Cortical_neuron, HMAGMA_Cortical_neuron, HMAGMA_Cortical_neuron, HMAGMA_Cortical_neuron, HMAGMA_Cortical_neuron, HMAGMA_Cortical_neuron, HMAGMA_Fetal_brain, HMAGMA_Fetal_brain, HMAGMA_Fetal_brain, HMAGMA_Fetal_brain, HMAGMA_Fetal_brain, HMAGMA_Fetal_brain, HMAGMA_Fetal_brain, HMAGMA_Fetal_brain, HMAGMA_Fetal_brain, HMAGMA_Fetal_brain, HMAGMA_iPSC_Astrocytes, HMAGMA_iPSC_Astrocytes, HMAGMA_iPSC_Astrocytes, HMAGMA_iPSC_Astrocytes, HMAGMA_iPSC_Astrocytes, HMAGMA_iPSC_Astrocytes, HMAGMA_iPSC_Astrocytes, HMAGMA_iPSC_Astrocytes, HMAGMA_iPSC_Astrocytes, HMAGMA_iPSC_Astrocytes, HMAGMA_iPSC_Neurons, HMAGMA_iPSC_Neurons, HMAGMA_iPSC_Neurons, HMAGMA_iPSC_Neurons, HMAGMA_iPSC_Neurons, HMAGMA_iPSC_Neurons, HMAGMA_iPSC_Neurons, HMAGMA_iPSC_Neurons, HMAGMA_iPSC_Neurons, HMAGMA_iPSC_Neurons, HMAGMA_MidBrain, HMAGMA_MidBrain, HMAGMA_MidBrain, HMAGMA_MidBrain, HMAGMA_MidBrain, HMAGMA_MidBrain, HMAGMA_MidBrain, HMAGMA_MidBrain, HMAGMA_MidBrain, HMAGMA_MidBrain, mQTL_BrainMeta, mQTL_McRae, mQTL_McRae, sQTL_BrainMeta	AC073957.15, GPR146, RP11-449P15.1, AC091729.8, ZFAND2A, MAD1L1, AC110781.3, MIR4655, CARD11, AC011284.3, AC073957.15, GPR146, RP11-449P15.1, AC091729.8, ZFAND2A, MAD1L1, AC110781.3, MIR4655, CARD11, AC011284.3, AC073957.15, GPR146, RP11-449P15.1, AC091729.8, ZFAND2A, MAD1L1, AC110781.3, MIR4655, CARD11, AC011284.3, AC073957.15, GPR146, RP11-449P15.1, AC091729.8, ZFAND2A, MAD1L1, AC110781.3, MIR4655, CARD11, AC011284.3, AC073957.15, GPR146, RP11-449P15.1, AC091729.8, ZFAND2A, MAD1L1, AC110781.3, MIR4655, CARD11, AC011284.3, AC073957.15, GPR146, RP11-449P15.1, AC091729.8, ZFAND2A, MAD1L1, AC110781.3, MIR4655, CARD11, AC011284.3, ZFAND2A, AMZ1, GNA12, GPR146	0	0	1	1	1	0	0	3
95	p22.3	rs68135341	chr7	964207	4010726	protein_coding	N	SDK1		HMAGMA_Adult, HMAGMA_Adult, HMAGMA_Adult, HMAGMA_Adult, HMAGMA_Adult, HMAGMA_Adult, HMAGMA_Adult, HMAGMA_Adult, HMAGMA_Adult, HMAGMA_Adult, HMAGMA_Cortical_neuron, HMAGMA_Cortical_neuron, HMAGMA_Cortical_neuron, HMAGMA_Cortical_neuron, HMAGMA_Cortical_neuron, HMAGMA_Cortical_neuron, HMAGMA_Cortical_neuron, HMAGMA_Cortical_neuron, HMAGMA_Cortical_neuron, HMAGMA_Cortical_neuron, HMAGMA_Fetal_brain, HMAGMA_Fetal_brain, HMAGMA_Fetal_brain, HMAGMA_Fetal_brain, HMAGMA_Fetal_brain, HMAGMA_Fetal_brain, HMAGMA_Fetal_brain, HMAGMA_Fetal_brain, HMAGMA_Fetal_brain, HMAGMA_Fetal_brain, HMAGMA_iPSC_Astrocytes, HMAGMA_iPSC_Astrocytes, HMAGMA_iPSC_Astrocytes, HMAGMA_iPSC_Astrocytes, HMAGMA_iPSC_Astrocytes, HMAGMA_iPSC_Astrocytes, HMAGMA_iPSC_Astrocytes, HMAGMA_iPSC_Astrocytes, HMAGMA_iPSC_Astrocytes, HMAGMA_iPSC_Astrocytes, HMAGMA_iPSC_Neurons, HMAGMA_iPSC_Neurons, HMAGMA_iPSC_Neurons, HMAGMA_iPSC_Neurons, HMAGMA_iPSC_Neurons, HMAGMA_iPSC_Neurons, HMAGMA_iPSC_Neurons, HMAGMA_iPSC_Neurons, HMAGMA_iPSC_Neurons, HMAGMA_iPSC_Neurons, HMAGMA_MidBrain, HMAGMA_MidBrain, HMAGMA_MidBrain, HMAGMA_MidBrain, HMAGMA_MidBrain, HMAGMA_MidBrain, HMAGMA_MidBrain, HMAGMA_MidBrain, HMAGMA_MidBrain, HMAGMA_MidBrain, mQTL_BrainMeta, mQTL_McRae, mQTL_McRae, sQTL_BrainMeta	AC073957.15, GPR146, RP11-449P15.1, AC091729.8, ZFAND2A, MAD1L1, AC110781.3, MIR4655, CARD11, AC011284.3, AC073957.15, GPR146, RP11-449P15.1, AC091729.8, ZFAND2A, MAD1L1, AC110781.3, MIR4655, CARD11, AC011284.3, AC073957.15, GPR146, RP11-449P15.1, AC091729.8, ZFAND2A, MAD1L1, AC110781.3, MIR4655, CARD11, AC011284.3, AC073957.15, GPR146, RP11-449P15.1, AC091729.8, ZFAND2A, MAD1L1, AC110781.3, MIR4655, CARD11, AC011284.3, AC073957.15, GPR146, RP11-449P15.1, AC091729.8, ZFAND2A, MAD1L1, AC110781.3, MIR4655, CARD11, AC011284.3, AC073957.15, GPR146, RP11-449P15.1, AC091729.8, ZFAND2A, MAD1L1, AC110781.3, MIR4655, CARD11, AC011284.3, ZFAND2A, AMZ1, GNA12, GPR146	0	0	1	1	1	0	0	3
95	p22.3	rs7804059	chr7	964207	4010726	protein_coding	N	SDK1		HMAGMA_Adult, HMAGMA_Adult, HMAGMA_Adult, HMAGMA_Adult, HMAGMA_Adult, HMAGMA_Adult, HMAGMA_Adult, HMAGMA_Adult, HMAGMA_Adult, HMAGMA_Adult, HMAGMA_Cortical_neuron, HMAGMA_Cortical_neuron, HMAGMA_Cortical_neuron, HMAGMA_Cortical_neuron, HMAGMA_Cortical_neuron, HMAGMA_Cortical_neuron, HMAGMA_Cortical_neuron, HMAGMA_Cortical_neuron, HMAGMA_Cortical_neuron, HMAGMA_Cortical_neuron, HMAGMA_Fetal_brain, HMAGMA_Fetal_brain, HMAGMA_Fetal_brain, HMAGMA_Fetal_brain, HMAGMA_Fetal_brain, HMAGMA_Fetal_brain, HMAGMA_Fetal_brain, HMAGMA_Fetal_brain, HMAGMA_Fetal_brain, HMAGMA_Fetal_brain, HMAGMA_iPSC_Astrocytes, HMAGMA_iPSC_Astrocytes, HMAGMA_iPSC_Astrocytes, HMAGMA_iPSC_Astrocytes, HMAGMA_iPSC_Astrocytes, HMAGMA_iPSC_Astrocytes, HMAGMA_iPSC_Astrocytes, HMAGMA_iPSC_Astrocytes, HMAGMA_iPSC_Astrocytes, HMAGMA_iPSC_Astrocytes, HMAGMA_iPSC_Neurons, HMAGMA_iPSC_Neurons, HMAGMA_iPSC_Neurons, HMAGMA_iPSC_Neurons, HMAGMA_iPSC_Neurons, HMAGMA_iPSC_Neurons, HMAGMA_iPSC_Neurons, HMAGMA_iPSC_Neurons, HMAGMA_iPSC_Neurons, HMAGMA_iPSC_Neurons, HMAGMA_MidBrain, HMAGMA_MidBrain, HMAGMA_MidBrain, HMAGMA_MidBrain, HMAGMA_MidBrain, HMAGMA_MidBrain, HMAGMA_MidBrain, HMAGMA_MidBrain, HMAGMA_MidBrain, HMAGMA_MidBrain, mQTL_BrainMeta, mQTL_McRae, mQTL_McRae, sQTL_BrainMeta	AC073957.15, GPR146, RP11-449P15.1, AC091729.8, ZFAND2A, MAD1L1, AC110781.3, MIR4655, CARD11, AC011284.3, AC073957.15, GPR146, RP11-449P15.1, AC091729.8, ZFAND2A, MAD1L1, AC110781.3, MIR4655, CARD11, AC011284.3, AC073957.15, GPR146, RP11-449P15.1, AC091729.8, ZFAND2A, MAD1L1, AC110781.3, MIR4655, CARD11, AC011284.3, AC073957.15, GPR146, RP11-449P15.1, AC091729.8, ZFAND2A, MAD1L1, AC110781.3, MIR4655, CARD11, AC011284.3, AC073957.15, GPR146, RP11-449P15.1, AC091729.8, ZFAND2A, MAD1L1, AC110781.3, MIR4655, CARD11, AC011284.3, AC073957.15, GPR146, RP11-449P15.1, AC091729.8, ZFAND2A, MAD1L1, AC110781.3, MIR4655, CARD11, AC011284.3, ZFAND2A, AMZ1, GNA12, GPR146	0	0	1	1	1	0	0	3
95	p22.3	rs2568524	chr7	964207	4010726	protein_coding	N	SDK1		HMAGMA_Adult, HMAGMA_Adult, HMAGMA_Adult, HMAGMA_Adult, HMAGMA_Adult, HMAGMA_Adult, HMAGMA_Adult, HMAGMA_Adult, HMAGMA_Adult, HMAGMA_Adult, HMAGMA_Cortical_neuron, HMAGMA_Cortical_neuron, HMAGMA_Cortical_neuron, HMAGMA_Cortical_neuron, HMAGMA_Cortical_neuron, HMAGMA_Cortical_neuron, HMAGMA_Cortical_neuron, HMAGMA_Cortical_neuron, HMAGMA_Cortical_neuron, HMAGMA_Cortical_neuron, HMAGMA_Fetal_brain, HMAGMA_Fetal_brain, HMAGMA_Fetal_brain, HMAGMA_Fetal_brain, HMAGMA_Fetal_brain, HMAGMA_Fetal_brain, HMAGMA_Fetal_brain, HMAGMA_Fetal_brain, HMAGMA_Fetal_brain, HMAGMA_Fetal_brain, HMAGMA_iPSC_Astrocytes, HMAGMA_iPSC_Astrocytes, HMAGMA_iPSC_Astrocytes, HMAGMA_iPSC_Astrocytes, HMAGMA_iPSC_Astrocytes, HMAGMA_iPSC_Astrocytes, HMAGMA_iPSC_Astrocytes, HMAGMA_iPSC_Astrocytes, HMAGMA_iPSC_Astrocytes, HMAGMA_iPSC_Astrocytes, HMAGMA_iPSC_Neurons, HMAGMA_iPSC_Neurons, HMAGMA_iPSC_Neurons, HMAGMA_iPSC_Neurons, HMAGMA_iPSC_Neurons, HMAGMA_iPSC_Neurons, HMAGMA_iPSC_Neurons, HMAGMA_iPSC_Neurons, HMAGMA_iPSC_Neurons, HMAGMA_iPSC_Neurons, HMAGMA_MidBrain, HMAGMA_MidBrain, HMAGMA_MidBrain, HMAGMA_MidBrain, HMAGMA_MidBrain, HMAGMA_MidBrain, HMAGMA_MidBrain, HMAGMA_MidBrain, HMAGMA_MidBrain, HMAGMA_MidBrain, mQTL_BrainMeta, mQTL_McRae, mQTL_McRae, sQTL_BrainMeta	AC073957.15, GPR146, RP11-449P15.1, AC091729.8, ZFAND2A, MAD1L1, AC110781.3, MIR4655, CARD11, AC011284.3, AC073957.15, GPR146, RP11-449P15.1, AC091729.8, ZFAND2A, MAD1L1, AC110781.3, MIR4655, CARD11, AC011284.3, AC073957.15, GPR146, RP11-449P15.1, AC091729.8, ZFAND2A, MAD1L1, AC110781.3, MIR4655, CARD11, AC011284.3, AC073957.15, GPR146, RP11-449P15.1, AC091729.8, ZFAND2A, MAD1L1, AC110781.3, MIR4655, CARD11, AC011284.3, AC073957.15, GPR146, RP11-449P15.1, AC091729.8, ZFAND2A, MAD1L1, AC110781.3, MIR4655, CARD11, AC011284.3, AC073957.15, GPR146, RP11-449P15.1, AC091729.8, ZFAND2A, MAD1L1, AC110781.3, MIR4655, CARD11, AC011284.3, ZFAND2A, AMZ1, GNA12, GPR146	0	0	1	1	1	0	0	3
95	p22.3	rs12535195	chr7	964207	4010726	protein_coding	N	SDK1		HMAGMA_Adult, HMAGMA_Adult, HMAGMA_Adult, HMAGMA_Adult, HMAGMA_Adult, HMAGMA_Adult, HMAGMA_Adult, HMAGMA_Adult, HMAGMA_Adult, HMAGMA_Adult, HMAGMA_Cortical_neuron, HMAGMA_Cortical_neuron, HMAGMA_Cortical_neuron, HMAGMA_Cortical_neuron, HMAGMA_Cortical_neuron, HMAGMA_Cortical_neuron, HMAGMA_Cortical_neuron, HMAGMA_Cortical_neuron, HMAGMA_Cortical_neuron, HMAGMA_Cortical_neuron, HMAGMA_Fetal_brain, HMAGMA_Fetal_brain, HMAGMA_Fetal_brain, HMAGMA_Fetal_brain, HMAGMA_Fetal_brain, HMAGMA_Fetal_brain, HMAGMA_Fetal_brain, HMAGMA_Fetal_brain, HMAGMA_Fetal_brain, HMAGMA_Fetal_brain, HMAGMA_iPSC_Astrocytes, HMAGMA_iPSC_Astrocytes, HMAGMA_iPSC_Astrocytes, HMAGMA_iPSC_Astrocytes, HMAGMA_iPSC_Astrocytes, HMAGMA_iPSC_Astrocytes, HMAGMA_iPSC_Astrocytes, HMAGMA_iPSC_Astrocytes, HMAGMA_iPSC_Astrocytes, HMAGMA_iPSC_Astrocytes, HMAGMA_iPSC_Neurons, HMAGMA_iPSC_Neurons, HMAGMA_iPSC_Neurons, HMAGMA_iPSC_Neurons, HMAGMA_iPSC_Neurons, HMAGMA_iPSC_Neurons, HMAGMA_iPSC_Neurons, HMAGMA_iPSC_Neurons, HMAGMA_iPSC_Neurons, HMAGMA_iPSC_Neurons, HMAGMA_MidBrain, HMAGMA_MidBrain, HMAGMA_MidBrain, HMAGMA_MidBrain, HMAGMA_MidBrain, HMAGMA_MidBrain, HMAGMA_MidBrain, HMAGMA_MidBrain, HMAGMA_MidBrain, HMAGMA_MidBrain, mQTL_BrainMeta, mQTL_McRae, mQTL_McRae, sQTL_BrainMeta	AC073957.15, GPR146, RP11-449P15.1, AC091729.8, ZFAND2A, MAD1L1, AC110781.3, MIR4655, CARD11, AC011284.3, AC073957.15, GPR146, RP11-449P15.1, AC091729.8, ZFAND2A, MAD1L1, AC110781.3, MIR4655, CARD11, AC011284.3, AC073957.15, GPR146, RP11-449P15.1, AC091729.8, ZFAND2A, MAD1L1, AC110781.3, MIR4655, CARD11, AC011284.3, AC073957.15, GPR146, RP11-449P15.1, AC091729.8, ZFAND2A, MAD1L1, AC110781.3, MIR4655, CARD11, AC011284.3, AC073957.15, GPR146, RP11-449P15.1, AC091729.8, ZFAND2A, MAD1L1, AC110781.3, MIR4655, CARD11, AC011284.3, AC073957.15, GPR146, RP11-449P15.1, AC091729.8, ZFAND2A, MAD1L1, AC110781.3, MIR4655, CARD11, AC011284.3, ZFAND2A, AMZ1, GNA12, GPR146	0	0	1	1	1	0	0	3
105	q21.3	rs4236530	chr7	95648166	96677979	protein_coding	N	SLC25A13		cis_pQTL_Brain, eQTL_GTEx_Brain_Cerebellum, HMAGMA_Adult, HMAGMA_Cortical_neuron, HMAGMA_Fetal_brain, HMAGMA_iPSC_Astrocytes, HMAGMA_iPSC_Neurons, HMAGMA_MidBrain	SLC25A13, SLC25A13, RP11-440E5.1, RP11-440E5.1, RP11-440E5.1, RP11-440E5.1, RP11-440E5.1, RP11-440E5.1	0	1	0	1	0	0	1	3
105	q21.3	rs11769618	chr7	95648166	96677979	antisense	N	DLX6-AS1		cis_pQTL_Brain, eQTL_GTEx_Brain_Cerebellum, HMAGMA_Adult, HMAGMA_Cortical_neuron, HMAGMA_Fetal_brain, HMAGMA_iPSC_Astrocytes, HMAGMA_iPSC_Neurons, HMAGMA_MidBrain	SLC25A13, SLC25A13, RP11-440E5.1, RP11-440E5.1, RP11-440E5.1, RP11-440E5.1, RP11-440E5.1, RP11-440E5.1	0	1	0	1	0	0	1	3
113	p23.1	rs7461062	chr8	8088230	12341535	protein_coding	N	DEFB136		eQTL_BrainMeta, HMAGMA_Adult, HMAGMA_Adult, HMAGMA_Adult, HMAGMA_Adult, HMAGMA_Adult, HMAGMA_Cortical_neuron, HMAGMA_Cortical_neuron, HMAGMA_Cortical_neuron, HMAGMA_Cortical_neuron, HMAGMA_Cortical_neuron, HMAGMA_Fetal_brain, HMAGMA_Fetal_brain, HMAGMA_Fetal_brain, HMAGMA_Fetal_brain, HMAGMA_Fetal_brain, HMAGMA_iPSC_Astrocytes, HMAGMA_iPSC_Astrocytes, HMAGMA_iPSC_Astrocytes, HMAGMA_iPSC_Astrocytes, HMAGMA_iPSC_Astrocytes, HMAGMA_iPSC_Neurons, HMAGMA_iPSC_Neurons, HMAGMA_iPSC_Neurons, HMAGMA_iPSC_Neurons, HMAGMA_iPSC_Neurons, HMAGMA_MidBrain, HMAGMA_MidBrain, HMAGMA_MidBrain, HMAGMA_MidBrain, HMAGMA_MidBrain, mQTL_BrainMeta	TNKS, ERI1, TNKS, AF131215.2, RP11-148O21.4, RP11-148O21.2, ERI1, TNKS, AF131215.2, RP11-148O21.4, RP11-148O21.2, ERI1, TNKS, AF131215.2, RP11-148O21.4, RP11-148O21.2, ERI1, TNKS, AF131215.2, RP11-148O21.4, RP11-148O21.2, ERI1, TNKS, AF131215.2, RP11-148O21.4, RP11-148O21.2, ERI1, TNKS, AF131215.2, RP11-148O21.4, RP11-148O21.2, BLK	0	1	0	1	1	0	0	3
137	p15.2	rs10766073	chr11	13230507	17422619	protein_coding	N	ARNTL		HMAGMA_Adult, HMAGMA_Adult, HMAGMA_Adult, HMAGMA_Cortical_neuron, HMAGMA_Cortical_neuron, HMAGMA_Cortical_neuron, HMAGMA_Fetal_brain, HMAGMA_Fetal_brain, HMAGMA_Fetal_brain, HMAGMA_iPSC_Astrocytes, HMAGMA_iPSC_Astrocytes, HMAGMA_iPSC_Astrocytes, HMAGMA_iPSC_Neurons, HMAGMA_iPSC_Neurons, HMAGMA_iPSC_Neurons, HMAGMA_MidBrain, HMAGMA_MidBrain, HMAGMA_MidBrain, mQTL_BrainMeta, mQTL_BrainMeta, mQTL_McRae, sQTL_BrainMeta	BMAL1, SNORD14B, RNU6-593P, BMAL1, SNORD14B, RNU6-593P, BMAL1, SNORD14B, RNU6-593P, BMAL1, SNORD14B, RNU6-593P, BMAL1, SNORD14B, RNU6-593P, BMAL1, SNORD14B, RNU6-593P, ARNTL, C11orf58, SOX6, NUCB2	0	0	1	1	1	0	0	3
137	p15.2	rs12418276	chr11	13230507	17422619	protein_coding	N	SOX6		HMAGMA_Adult, HMAGMA_Adult, HMAGMA_Adult, HMAGMA_Cortical_neuron, HMAGMA_Cortical_neuron, HMAGMA_Cortical_neuron, HMAGMA_Fetal_brain, HMAGMA_Fetal_brain, HMAGMA_Fetal_brain, HMAGMA_iPSC_Astrocytes, HMAGMA_iPSC_Astrocytes, HMAGMA_iPSC_Astrocytes, HMAGMA_iPSC_Neurons, HMAGMA_iPSC_Neurons, HMAGMA_iPSC_Neurons, HMAGMA_MidBrain, HMAGMA_MidBrain, HMAGMA_MidBrain, mQTL_BrainMeta, mQTL_BrainMeta, mQTL_McRae, sQTL_BrainMeta	BMAL1, SNORD14B, RNU6-593P, BMAL1, SNORD14B, RNU6-593P, BMAL1, SNORD14B, RNU6-593P, BMAL1, SNORD14B, RNU6-593P, BMAL1, SNORD14B, RNU6-593P, BMAL1, SNORD14B, RNU6-593P, ARNTL, C11orf58, SOX6, NUCB2	0	0	1	1	1	0	0	3
137	p15.2	rs757081	chr11	13230507	17422619	protein_coding	N	NUCB2		HMAGMA_Adult, HMAGMA_Adult, HMAGMA_Adult, HMAGMA_Cortical_neuron, HMAGMA_Cortical_neuron, HMAGMA_Cortical_neuron, HMAGMA_Fetal_brain, HMAGMA_Fetal_brain, HMAGMA_Fetal_brain, HMAGMA_iPSC_Astrocytes, HMAGMA_iPSC_Astrocytes, HMAGMA_iPSC_Astrocytes, HMAGMA_iPSC_Neurons, HMAGMA_iPSC_Neurons, HMAGMA_iPSC_Neurons, HMAGMA_MidBrain, HMAGMA_MidBrain, HMAGMA_MidBrain, mQTL_BrainMeta, mQTL_BrainMeta, mQTL_McRae, sQTL_BrainMeta	BMAL1, SNORD14B, RNU6-593P, BMAL1, SNORD14B, RNU6-593P, BMAL1, SNORD14B, RNU6-593P, BMAL1, SNORD14B, RNU6-593P, BMAL1, SNORD14B, RNU6-593P, BMAL1, SNORD14B, RNU6-593P, ARNTL, C11orf58, SOX6, NUCB2	0	0	1	1	1	0	0	3
148	q12	rs60064985	chr12	46076419	50160662	protein_coding	Y	SPATS2		HMAGMA_Adult, HMAGMA_Adult, HMAGMA_Adult, HMAGMA_Cortical_neuron, HMAGMA_Cortical_neuron, HMAGMA_Cortical_neuron, HMAGMA_Fetal_brain, HMAGMA_Fetal_brain, HMAGMA_Fetal_brain, HMAGMA_iPSC_Astrocytes, HMAGMA_iPSC_Astrocytes, HMAGMA_iPSC_Astrocytes, HMAGMA_iPSC_Neurons, HMAGMA_iPSC_Neurons, HMAGMA_iPSC_Neurons, HMAGMA_MidBrain, HMAGMA_MidBrain, HMAGMA_MidBrain, mQTL_McRae, sQTL_BrainMeta	RP11-474P2.2, RP11-161H23.10, RP11-161H23.8, RP11-474P2.2, RP11-161H23.10, RP11-161H23.8, RP11-474P2.2, RP11-161H23.10, RP11-161H23.8, RP11-474P2.2, RP11-161H23.10, RP11-161H23.8, RP11-474P2.2, RP11-161H23.10, RP11-161H23.8, RP11-474P2.2, RP11-161H23.10, RP11-161H23.8, FAIM2, SLC38A1	0	0	1	1	1	0	0	3
149	q13.2	rs1081975	chr12	56354272	58469303	protein_coding	N	SUOX		cis_pQTL_Brain, eQTL_BrainMeta, eQTL_BrainMeta, HMAGMA_Adult, HMAGMA_Adult, HMAGMA_Adult, HMAGMA_Adult, HMAGMA_Adult, HMAGMA_Adult, HMAGMA_Adult, HMAGMA_Adult, HMAGMA_Adult, HMAGMA_Adult, HMAGMA_Cortical_neuron, HMAGMA_Cortical_neuron, HMAGMA_Cortical_neuron, HMAGMA_Cortical_neuron, HMAGMA_Cortical_neuron, HMAGMA_Cortical_neuron, HMAGMA_Cortical_neuron, HMAGMA_Cortical_neuron, HMAGMA_Cortical_neuron, HMAGMA_Cortical_neuron, HMAGMA_Fetal_brain, HMAGMA_Fetal_brain, HMAGMA_Fetal_brain, HMAGMA_Fetal_brain, HMAGMA_Fetal_brain, HMAGMA_Fetal_brain, HMAGMA_Fetal_brain, HMAGMA_Fetal_brain, HMAGMA_Fetal_brain, HMAGMA_Fetal_brain, HMAGMA_iPSC_Astrocytes, HMAGMA_iPSC_Astrocytes, HMAGMA_iPSC_Astrocytes, HMAGMA_iPSC_Astrocytes, HMAGMA_iPSC_Astrocytes, HMAGMA_iPSC_Astrocytes, HMAGMA_iPSC_Astrocytes, HMAGMA_iPSC_Astrocytes, HMAGMA_iPSC_Astrocytes, HMAGMA_iPSC_Astrocytes, HMAGMA_iPSC_Neurons, HMAGMA_iPSC_Neurons, HMAGMA_iPSC_Neurons, HMAGMA_iPSC_Neurons, HMAGMA_iPSC_Neurons, HMAGMA_iPSC_Neurons, HMAGMA_iPSC_Neurons, HMAGMA_iPSC_Neurons, HMAGMA_iPSC_Neurons, HMAGMA_iPSC_Neurons, HMAGMA_MidBrain, HMAGMA_MidBrain, HMAGMA_MidBrain, HMAGMA_MidBrain, HMAGMA_MidBrain, HMAGMA_MidBrain, HMAGMA_MidBrain, HMAGMA_MidBrain, HMAGMA_MidBrain, HMAGMA_MidBrain	TSFM, EEF1AKMT3, TSFM, RAB5B, RP11-603J24.7, SUOX, RP11-603J24.4, RPS26, ERBB3, CYP27B1, RP11-571M6.15, RP11-571M6.17, MIR26A2, RAB5B, RP11-603J24.7, SUOX, RP11-603J24.4, RPS26, ERBB3, CYP27B1, RP11-571M6.15, RP11-571M6.17, MIR26A2, RAB5B, RP11-603J24.7, SUOX, RP11-603J24.4, RPS26, ERBB3, CYP27B1, RP11-571M6.15, RP11-571M6.17, MIR26A2, RAB5B, RP11-603J24.7, SUOX, RP11-603J24.4, RPS26, ERBB3, CYP27B1, RP11-571M6.15, RP11-571M6.17, MIR26A2, RAB5B, RP11-603J24.7, SUOX, RP11-603J24.4, RPS26, ERBB3, CYP27B1, RP11-571M6.15, RP11-571M6.17, MIR26A2, RAB5B, RP11-603J24.7, SUOX, RP11-603J24.4, RPS26, ERBB3, CYP27B1, RP11-571M6.15, RP11-571M6.17, MIR26A2	0	1	0	1	0	0	1	3
149	q13.2	rs2140455406	chr12	56354272	58469303	protein_coding	N	AVIL		cis_pQTL_Brain, eQTL_BrainMeta, eQTL_BrainMeta, HMAGMA_Adult, HMAGMA_Adult, HMAGMA_Adult, HMAGMA_Adult, HMAGMA_Adult, HMAGMA_Adult, HMAGMA_Adult, HMAGMA_Adult, HMAGMA_Adult, HMAGMA_Adult, HMAGMA_Cortical_neuron, HMAGMA_Cortical_neuron, HMAGMA_Cortical_neuron, HMAGMA_Cortical_neuron, HMAGMA_Cortical_neuron, HMAGMA_Cortical_neuron, HMAGMA_Cortical_neuron, HMAGMA_Cortical_neuron, HMAGMA_Cortical_neuron, HMAGMA_Cortical_neuron, HMAGMA_Fetal_brain, HMAGMA_Fetal_brain, HMAGMA_Fetal_brain, HMAGMA_Fetal_brain, HMAGMA_Fetal_brain, HMAGMA_Fetal_brain, HMAGMA_Fetal_brain, HMAGMA_Fetal_brain, HMAGMA_Fetal_brain, HMAGMA_Fetal_brain, HMAGMA_iPSC_Astrocytes, HMAGMA_iPSC_Astrocytes, HMAGMA_iPSC_Astrocytes, HMAGMA_iPSC_Astrocytes, HMAGMA_iPSC_Astrocytes, HMAGMA_iPSC_Astrocytes, HMAGMA_iPSC_Astrocytes, HMAGMA_iPSC_Astrocytes, HMAGMA_iPSC_Astrocytes, HMAGMA_iPSC_Astrocytes, HMAGMA_iPSC_Neurons, HMAGMA_iPSC_Neurons, HMAGMA_iPSC_Neurons, HMAGMA_iPSC_Neurons, HMAGMA_iPSC_Neurons, HMAGMA_iPSC_Neurons, HMAGMA_iPSC_Neurons, HMAGMA_iPSC_Neurons, HMAGMA_iPSC_Neurons, HMAGMA_iPSC_Neurons, HMAGMA_MidBrain, HMAGMA_MidBrain, HMAGMA_MidBrain, HMAGMA_MidBrain, HMAGMA_MidBrain, HMAGMA_MidBrain, HMAGMA_MidBrain, HMAGMA_MidBrain, HMAGMA_MidBrain, HMAGMA_MidBrain	TSFM, EEF1AKMT3, TSFM, RAB5B, RP11-603J24.7, SUOX, RP11-603J24.4, RPS26, ERBB3, CYP27B1, RP11-571M6.15, RP11-571M6.17, MIR26A2, RAB5B, RP11-603J24.7, SUOX, RP11-603J24.4, RPS26, ERBB3, CYP27B1, RP11-571M6.15, RP11-571M6.17, MIR26A2, RAB5B, RP11-603J24.7, SUOX, RP11-603J24.4, RPS26, ERBB3, CYP27B1, RP11-571M6.15, RP11-571M6.17, MIR26A2, RAB5B, RP11-603J24.7, SUOX, RP11-603J24.4, RPS26, ERBB3, CYP27B1, RP11-571M6.15, RP11-571M6.17, MIR26A2, RAB5B, RP11-603J24.7, SUOX, RP11-603J24.4, RPS26, ERBB3, CYP27B1, RP11-571M6.15, RP11-571M6.17, MIR26A2, RAB5B, RP11-603J24.7, SUOX, RP11-603J24.4, RPS26, ERBB3, CYP27B1, RP11-571M6.15, RP11-571M6.17, MIR26A2	0	1	0	1	0	0	1	3
155	q24.31	rs10847803	chr12	122459861	124330148	protein_coding	N	LRRC43		HMAGMA_Adult, HMAGMA_Adult, HMAGMA_Adult, HMAGMA_Adult, HMAGMA_Adult, HMAGMA_Adult, HMAGMA_Adult, HMAGMA_Adult, HMAGMA_Adult, HMAGMA_Adult, HMAGMA_Adult, HMAGMA_Cortical_neuron, HMAGMA_Cortical_neuron, HMAGMA_Cortical_neuron, HMAGMA_Cortical_neuron, HMAGMA_Cortical_neuron, HMAGMA_Cortical_neuron, HMAGMA_Cortical_neuron, HMAGMA_Cortical_neuron, HMAGMA_Cortical_neuron, HMAGMA_Cortical_neuron, HMAGMA_Cortical_neuron, HMAGMA_Fetal_brain, HMAGMA_Fetal_brain, HMAGMA_Fetal_brain, HMAGMA_Fetal_brain, HMAGMA_Fetal_brain, HMAGMA_Fetal_brain, HMAGMA_Fetal_brain, HMAGMA_Fetal_brain, HMAGMA_Fetal_brain, HMAGMA_Fetal_brain, HMAGMA_Fetal_brain, HMAGMA_iPSC_Astrocytes, HMAGMA_iPSC_Astrocytes, HMAGMA_iPSC_Astrocytes, HMAGMA_iPSC_Astrocytes, HMAGMA_iPSC_Astrocytes, HMAGMA_iPSC_Astrocytes, HMAGMA_iPSC_Astrocytes, HMAGMA_iPSC_Astrocytes, HMAGMA_iPSC_Astrocytes, HMAGMA_iPSC_Astrocytes, HMAGMA_iPSC_Astrocytes, HMAGMA_iPSC_Neurons, HMAGMA_iPSC_Neurons, HMAGMA_iPSC_Neurons, HMAGMA_iPSC_Neurons, HMAGMA_iPSC_Neurons, HMAGMA_iPSC_Neurons, HMAGMA_iPSC_Neurons, HMAGMA_iPSC_Neurons, HMAGMA_iPSC_Neurons, HMAGMA_iPSC_Neurons, HMAGMA_iPSC_Neurons, HMAGMA_MidBrain, HMAGMA_MidBrain, HMAGMA_MidBrain, HMAGMA_MidBrain, HMAGMA_MidBrain, HMAGMA_MidBrain, HMAGMA_MidBrain, HMAGMA_MidBrain, HMAGMA_MidBrain, HMAGMA_MidBrain, HMAGMA_MidBrain, mQTL_BrainMeta, sQTL_BrainMeta	OGFOD2, RP11-197N18.2, ARL6IP4, PITPNM2, PITPNM2-AS1, RP11-197N18.8, RP11-546D6.3, MPHOSPH9, MTRFR, RP11-282O18.3, RP11-282O18.7, OGFOD2, RP11-197N18.2, ARL6IP4, PITPNM2, PITPNM2-AS1, RP11-197N18.8, RP11-546D6.3, MPHOSPH9, MTRFR, RP11-282O18.3, RP11-282O18.7, OGFOD2, RP11-197N18.2, ARL6IP4, PITPNM2, PITPNM2-AS1, RP11-197N18.8, RP11-546D6.3, MPHOSPH9, MTRFR, RP11-282O18.3, RP11-282O18.7, OGFOD2, RP11-197N18.2, ARL6IP4, PITPNM2, PITPNM2-AS1, RP11-197N18.8, RP11-546D6.3, MPHOSPH9, MTRFR, RP11-282O18.3, RP11-282O18.7, OGFOD2, RP11-197N18.2, ARL6IP4, PITPNM2, PITPNM2-AS1, RP11-197N18.8, RP11-546D6.3, MPHOSPH9, MTRFR, RP11-282O18.3, RP11-282O18.7, OGFOD2, RP11-197N18.2, ARL6IP4, PITPNM2, PITPNM2-AS1, RP11-197N18.8, RP11-546D6.3, MPHOSPH9, MTRFR, RP11-282O18.3, RP11-282O18.7, MTRFR, OGFOD2	0	0	1	1	1	0	0	3
155	q24.31	rs67624109	chr12	122459861	124330148	protein_coding	N	SBNO1		HMAGMA_Adult, HMAGMA_Adult, HMAGMA_Adult, HMAGMA_Adult, HMAGMA_Adult, HMAGMA_Adult, HMAGMA_Adult, HMAGMA_Adult, HMAGMA_Adult, HMAGMA_Adult, HMAGMA_Adult, HMAGMA_Cortical_neuron, HMAGMA_Cortical_neuron, HMAGMA_Cortical_neuron, HMAGMA_Cortical_neuron, HMAGMA_Cortical_neuron, HMAGMA_Cortical_neuron, HMAGMA_Cortical_neuron, HMAGMA_Cortical_neuron, HMAGMA_Cortical_neuron, HMAGMA_Cortical_neuron, HMAGMA_Cortical_neuron, HMAGMA_Fetal_brain, HMAGMA_Fetal_brain, HMAGMA_Fetal_brain, HMAGMA_Fetal_brain, HMAGMA_Fetal_brain, HMAGMA_Fetal_brain, HMAGMA_Fetal_brain, HMAGMA_Fetal_brain, HMAGMA_Fetal_brain, HMAGMA_Fetal_brain, HMAGMA_Fetal_brain, HMAGMA_iPSC_Astrocytes, HMAGMA_iPSC_Astrocytes, HMAGMA_iPSC_Astrocytes, HMAGMA_iPSC_Astrocytes, HMAGMA_iPSC_Astrocytes, HMAGMA_iPSC_Astrocytes, HMAGMA_iPSC_Astrocytes, HMAGMA_iPSC_Astrocytes, HMAGMA_iPSC_Astrocytes, HMAGMA_iPSC_Astrocytes, HMAGMA_iPSC_Astrocytes, HMAGMA_iPSC_Neurons, HMAGMA_iPSC_Neurons, HMAGMA_iPSC_Neurons, HMAGMA_iPSC_Neurons, HMAGMA_iPSC_Neurons, HMAGMA_iPSC_Neurons, HMAGMA_iPSC_Neurons, HMAGMA_iPSC_Neurons, HMAGMA_iPSC_Neurons, HMAGMA_iPSC_Neurons, HMAGMA_iPSC_Neurons, HMAGMA_MidBrain, HMAGMA_MidBrain, HMAGMA_MidBrain, HMAGMA_MidBrain, HMAGMA_MidBrain, HMAGMA_MidBrain, HMAGMA_MidBrain, HMAGMA_MidBrain, HMAGMA_MidBrain, HMAGMA_MidBrain, HMAGMA_MidBrain, mQTL_BrainMeta, sQTL_BrainMeta	OGFOD2, RP11-197N18.2, ARL6IP4, PITPNM2, PITPNM2-AS1, RP11-197N18.8, RP11-546D6.3, MPHOSPH9, MTRFR, RP11-282O18.3, RP11-282O18.7, OGFOD2, RP11-197N18.2, ARL6IP4, PITPNM2, PITPNM2-AS1, RP11-197N18.8, RP11-546D6.3, MPHOSPH9, MTRFR, RP11-282O18.3, RP11-282O18.7, OGFOD2, RP11-197N18.2, ARL6IP4, PITPNM2, PITPNM2-AS1, RP11-197N18.8, RP11-546D6.3, MPHOSPH9, MTRFR, RP11-282O18.3, RP11-282O18.7, OGFOD2, RP11-197N18.2, ARL6IP4, PITPNM2, PITPNM2-AS1, RP11-197N18.8, RP11-546D6.3, MPHOSPH9, MTRFR, RP11-282O18.3, RP11-282O18.7, OGFOD2, RP11-197N18.2, ARL6IP4, PITPNM2, PITPNM2-AS1, RP11-197N18.8, RP11-546D6.3, MPHOSPH9, MTRFR, RP11-282O18.3, RP11-282O18.7, OGFOD2, RP11-197N18.2, ARL6IP4, PITPNM2, PITPNM2-AS1, RP11-197N18.8, RP11-546D6.3, MPHOSPH9, MTRFR, RP11-282O18.3, RP11-282O18.7, MTRFR, OGFOD2	0	0	1	1	1	0	0	3
164	q22.2	rs56262555	chr14	55239544	55916225		Y	MAPK1IP1L		cis_pQTL_Brain, HMAGMA_Adult, HMAGMA_Cortical_neuron, HMAGMA_Fetal_brain, HMAGMA_iPSC_Astrocytes, HMAGMA_iPSC_Neurons, HMAGMA_MidBrain, sQTL_BrainMeta	LGALS3, CHMP4BP1, CHMP4BP1, CHMP4BP1, CHMP4BP1, CHMP4BP1, CHMP4BP1, FBXO34	0	0	1	1	0	0	1	3
167	q32.2	rs7149242	chr14	101099721	104537680	lincRNA	N	RP11-566J3.2		cis_pQTL_Brain, eQTL_BrainMeta, eQTL_GTEx_Brain_Cortex, HMAGMA_iPSC_Neurons	TRAF3, TRAF3, TRAF3, Y_RNA	0	1	0	1	0	0	1	3
167	q32.2	rs3803286	chr14	101099721	104537680	protein_coding	N	TRAF3		cis_pQTL_Brain, eQTL_BrainMeta, eQTL_GTEx_Brain_Cortex, HMAGMA_iPSC_Neurons	TRAF3, TRAF3, TRAF3, Y_RNA	0	1	0	1	0	0	1	3
167	q32.2	rs7401901	chr14	101099721	104537680	protein_coding	N	PPP1R13B		cis_pQTL_Brain, eQTL_BrainMeta, eQTL_GTEx_Brain_Cortex, HMAGMA_iPSC_Neurons	TRAF3, TRAF3, TRAF3, Y_RNA	0	1	0	1	0	0	1	3
171	q24.1	rs76621678	chr15	73564181	76134174	protein_coding	N	PTPN9		cis_pQTL_deCODE, HMAGMA_Adult, HMAGMA_Cortical_neuron, HMAGMA_Fetal_brain, HMAGMA_iPSC_Astrocytes, HMAGMA_iPSC_Neurons, HMAGMA_MidBrain, mQTL_BrainMeta, mQTL_McRae	CSK, MIR4513, MIR4513, MIR4513, MIR4513, MIR4513, MIR4513, SEMA7A, SEMA7A	0	0	0	1	1	1	0	3
181	q21	rs10557877	chr16	65919908	72260693	pseudogene	Y	RP11-356O24.1		eQTL_BrainMeta, eQTL_GTEx_Brain_Hippocampus, eQTL_GTEx_Brain_Hypothalamus, eQTL_GTEx_Brain_Putamen_basal_ganglia, eQTL_GTEx_Brain_Spinal_cord_cervical_c-1, HMAGMA_Adult, HMAGMA_Adult, HMAGMA_Adult, HMAGMA_Adult, HMAGMA_Cortical_neuron, HMAGMA_Cortical_neuron, HMAGMA_Cortical_neuron, HMAGMA_Cortical_neuron, HMAGMA_Fetal_brain, HMAGMA_Fetal_brain, HMAGMA_Fetal_brain, HMAGMA_Fetal_brain, HMAGMA_iPSC_Astrocytes, HMAGMA_iPSC_Astrocytes, HMAGMA_iPSC_Astrocytes, HMAGMA_iPSC_Astrocytes, HMAGMA_iPSC_Neurons, HMAGMA_iPSC_Neurons, HMAGMA_iPSC_Neurons, HMAGMA_iPSC_Neurons, HMAGMA_MidBrain, HMAGMA_MidBrain, HMAGMA_MidBrain, HMAGMA_MidBrain, mQTL_BrainMeta, mQTL_BrainMeta, mQTL_McRae	WWP2, CLEC18A, CLEC18A, CLEC18A, CLEC18A, MIR140, RP11-419C5.2, PDXDC2P, RN7SL279P, MIR140, RP11-419C5.2, PDXDC2P, RN7SL279P, MIR140, RP11-419C5.2, PDXDC2P, RN7SL279P, MIR140, RP11-419C5.2, PDXDC2P, RN7SL279P, MIR140, RP11-419C5.2, PDXDC2P, RN7SL279P, MIR140, RP11-419C5.2, PDXDC2P, RN7SL279P, CLEC18A, EXOSC6, CLEC18A	0	1	0	1	1	0	0	3
181	q21	rs3759982	chr16	65919908	72260693	protein_coding	N	HAS3		eQTL_BrainMeta, eQTL_GTEx_Brain_Hippocampus, eQTL_GTEx_Brain_Hypothalamus, eQTL_GTEx_Brain_Putamen_basal_ganglia, eQTL_GTEx_Brain_Spinal_cord_cervical_c-1, HMAGMA_Adult, HMAGMA_Adult, HMAGMA_Adult, HMAGMA_Adult, HMAGMA_Cortical_neuron, HMAGMA_Cortical_neuron, HMAGMA_Cortical_neuron, HMAGMA_Cortical_neuron, HMAGMA_Fetal_brain, HMAGMA_Fetal_brain, HMAGMA_Fetal_brain, HMAGMA_Fetal_brain, HMAGMA_iPSC_Astrocytes, HMAGMA_iPSC_Astrocytes, HMAGMA_iPSC_Astrocytes, HMAGMA_iPSC_Astrocytes, HMAGMA_iPSC_Neurons, HMAGMA_iPSC_Neurons, HMAGMA_iPSC_Neurons, HMAGMA_iPSC_Neurons, HMAGMA_MidBrain, HMAGMA_MidBrain, HMAGMA_MidBrain, HMAGMA_MidBrain, mQTL_BrainMeta, mQTL_BrainMeta, mQTL_McRae	WWP2, CLEC18A, CLEC18A, CLEC18A, CLEC18A, MIR140, RP11-419C5.2, PDXDC2P, RN7SL279P, MIR140, RP11-419C5.2, PDXDC2P, RN7SL279P, MIR140, RP11-419C5.2, PDXDC2P, RN7SL279P, MIR140, RP11-419C5.2, PDXDC2P, RN7SL279P, MIR140, RP11-419C5.2, PDXDC2P, RN7SL279P, MIR140, RP11-419C5.2, PDXDC2P, RN7SL279P, CLEC18A, EXOSC6, CLEC18A	0	1	0	1	1	0	0	3
181	q21	rs62053265	chr16	65919908	72260693		N	WWP2		eQTL_BrainMeta, eQTL_GTEx_Brain_Hippocampus, eQTL_GTEx_Brain_Hypothalamus, eQTL_GTEx_Brain_Putamen_basal_ganglia, eQTL_GTEx_Brain_Spinal_cord_cervical_c-1, HMAGMA_Adult, HMAGMA_Adult, HMAGMA_Adult, HMAGMA_Adult, HMAGMA_Cortical_neuron, HMAGMA_Cortical_neuron, HMAGMA_Cortical_neuron, HMAGMA_Cortical_neuron, HMAGMA_Fetal_brain, HMAGMA_Fetal_brain, HMAGMA_Fetal_brain, HMAGMA_Fetal_brain, HMAGMA_iPSC_Astrocytes, HMAGMA_iPSC_Astrocytes, HMAGMA_iPSC_Astrocytes, HMAGMA_iPSC_Astrocytes, HMAGMA_iPSC_Neurons, HMAGMA_iPSC_Neurons, HMAGMA_iPSC_Neurons, HMAGMA_iPSC_Neurons, HMAGMA_MidBrain, HMAGMA_MidBrain, HMAGMA_MidBrain, HMAGMA_MidBrain, mQTL_BrainMeta, mQTL_BrainMeta, mQTL_McRae	WWP2, CLEC18A, CLEC18A, CLEC18A, CLEC18A, MIR140, RP11-419C5.2, PDXDC2P, RN7SL279P, MIR140, RP11-419C5.2, PDXDC2P, RN7SL279P, MIR140, RP11-419C5.2, PDXDC2P, RN7SL279P, MIR140, RP11-419C5.2, PDXDC2P, RN7SL279P, MIR140, RP11-419C5.2, PDXDC2P, RN7SL279P, MIR140, RP11-419C5.2, PDXDC2P, RN7SL279P, CLEC18A, EXOSC6, CLEC18A	0	1	0	1	1	0	0	3
181	q21	rs60783588	chr16	65919908	72260693	processed_transcript	N	PKD1L3		eQTL_BrainMeta, eQTL_GTEx_Brain_Hippocampus, eQTL_GTEx_Brain_Hypothalamus, eQTL_GTEx_Brain_Putamen_basal_ganglia, eQTL_GTEx_Brain_Spinal_cord_cervical_c-1, HMAGMA_Adult, HMAGMA_Adult, HMAGMA_Adult, HMAGMA_Adult, HMAGMA_Cortical_neuron, HMAGMA_Cortical_neuron, HMAGMA_Cortical_neuron, HMAGMA_Cortical_neuron, HMAGMA_Fetal_brain, HMAGMA_Fetal_brain, HMAGMA_Fetal_brain, HMAGMA_Fetal_brain, HMAGMA_iPSC_Astrocytes, HMAGMA_iPSC_Astrocytes, HMAGMA_iPSC_Astrocytes, HMAGMA_iPSC_Astrocytes, HMAGMA_iPSC_Neurons, HMAGMA_iPSC_Neurons, HMAGMA_iPSC_Neurons, HMAGMA_iPSC_Neurons, HMAGMA_MidBrain, HMAGMA_MidBrain, HMAGMA_MidBrain, HMAGMA_MidBrain, mQTL_BrainMeta, mQTL_BrainMeta, mQTL_McRae	WWP2, CLEC18A, CLEC18A, CLEC18A, CLEC18A, MIR140, RP11-419C5.2, PDXDC2P, RN7SL279P, MIR140, RP11-419C5.2, PDXDC2P, RN7SL279P, MIR140, RP11-419C5.2, PDXDC2P, RN7SL279P, MIR140, RP11-419C5.2, PDXDC2P, RN7SL279P, MIR140, RP11-419C5.2, PDXDC2P, RN7SL279P, MIR140, RP11-419C5.2, PDXDC2P, RN7SL279P, CLEC18A, EXOSC6, CLEC18A	0	1	0	1	1	0	0	3
202	q13.12	rs8101606	chr19	35697823	38474060	protein_coding	N	HAMP		HMAGMA_Adult, HMAGMA_Adult, HMAGMA_Adult, HMAGMA_Adult, HMAGMA_Cortical_neuron, HMAGMA_Cortical_neuron, HMAGMA_Cortical_neuron, HMAGMA_Cortical_neuron, HMAGMA_Fetal_brain, HMAGMA_Fetal_brain, HMAGMA_Fetal_brain, HMAGMA_Fetal_brain, HMAGMA_iPSC_Astrocytes, HMAGMA_iPSC_Astrocytes, HMAGMA_iPSC_Astrocytes, HMAGMA_iPSC_Astrocytes, HMAGMA_iPSC_Neurons, HMAGMA_iPSC_Neurons, HMAGMA_iPSC_Neurons, HMAGMA_iPSC_Neurons, HMAGMA_MidBrain, HMAGMA_MidBrain, HMAGMA_MidBrain, HMAGMA_MidBrain, mQTL_McRae, sQTL_BrainMeta	ZNF568, CTD-2293H3.3, CTD-2293H3.1, CTC-454I21.4, ZNF568, CTD-2293H3.3, CTD-2293H3.1, CTC-454I21.4, ZNF568, CTD-2293H3.3, CTD-2293H3.1, CTC-454I21.4, ZNF568, CTD-2293H3.3, CTD-2293H3.1, CTC-454I21.4, ZNF568, CTD-2293H3.3, CTD-2293H3.1, CTC-454I21.4, ZNF568, CTD-2293H3.3, CTD-2293H3.1, CTC-454I21.4, ZNF568, ZNF585A	0	0	1	1	1	0	0	3
202	q13.12	rs4586564	chr19	35697823	38474060	lincRNA	N	AC012309.5		HMAGMA_Adult, HMAGMA_Adult, HMAGMA_Adult, HMAGMA_Adult, HMAGMA_Cortical_neuron, HMAGMA_Cortical_neuron, HMAGMA_Cortical_neuron, HMAGMA_Cortical_neuron, HMAGMA_Fetal_brain, HMAGMA_Fetal_brain, HMAGMA_Fetal_brain, HMAGMA_Fetal_brain, HMAGMA_iPSC_Astrocytes, HMAGMA_iPSC_Astrocytes, HMAGMA_iPSC_Astrocytes, HMAGMA_iPSC_Astrocytes, HMAGMA_iPSC_Neurons, HMAGMA_iPSC_Neurons, HMAGMA_iPSC_Neurons, HMAGMA_iPSC_Neurons, HMAGMA_MidBrain, HMAGMA_MidBrain, HMAGMA_MidBrain, HMAGMA_MidBrain, mQTL_McRae, sQTL_BrainMeta	ZNF568, CTD-2293H3.3, CTD-2293H3.1, CTC-454I21.4, ZNF568, CTD-2293H3.3, CTD-2293H3.1, CTC-454I21.4, ZNF568, CTD-2293H3.3, CTD-2293H3.1, CTC-454I21.4, ZNF568, CTD-2293H3.3, CTD-2293H3.1, CTC-454I21.4, ZNF568, CTD-2293H3.3, CTD-2293H3.1, CTC-454I21.4, ZNF568, CTD-2293H3.3, CTD-2293H3.1, CTC-454I21.4, ZNF568, ZNF585A	0	0	1	1	1	0	0	3
23	q43	rs3897821	chr1	243098453	245479650	protein_coding	N	SDCCAG8		cis_pQTL_UKBB, HMAGMA_Adult, HMAGMA_Cortical_neuron, HMAGMA_Fetal_brain, HMAGMA_iPSC_Astrocytes, HMAGMA_iPSC_Neurons, HMAGMA_iPSC_Neurons, HMAGMA_MidBrain	CEP170, LINC01347, LINC01347, LINC01347, LINC01347, LINC01347, LINC01347, LINC01347	0	0	0	1	0	1	0	2
23	q43	rs6428906	chr1	243098453	245479650	protein_coding	N	KIF26B		cis_pQTL_UKBB, HMAGMA_Adult, HMAGMA_Cortical_neuron, HMAGMA_Fetal_brain, HMAGMA_iPSC_Astrocytes, HMAGMA_iPSC_Neurons, HMAGMA_iPSC_Neurons, HMAGMA_MidBrain	CEP170, LINC01347, LINC01347, LINC01347, LINC01347, LINC01347, LINC01347, LINC01347	0	0	0	1	0	1	0	2
36	q33.3	rs142895582	chr2	206430393	212344135	protein_coding	N	ADAM23		HMAGMA_Adult, HMAGMA_Adult, HMAGMA_Cortical_neuron, HMAGMA_Cortical_neuron, HMAGMA_Fetal_brain, HMAGMA_Fetal_brain, HMAGMA_iPSC_Astrocytes, HMAGMA_iPSC_Astrocytes, HMAGMA_iPSC_Neurons, HMAGMA_iPSC_Neurons, HMAGMA_MidBrain, HMAGMA_MidBrain, mQTL_BrainMeta	Y_RNA, AC007383.4, Y_RNA, AC007383.4, Y_RNA, AC007383.4, Y_RNA, AC007383.4, Y_RNA, AC007383.4, Y_RNA, AC007383.4, KLF7	0	0	0	1	1	0	0	2
36	q33.3	rs55772859	chr2	206430393	212344135	lincRNA	N	AC007879.1		HMAGMA_Adult, HMAGMA_Adult, HMAGMA_Cortical_neuron, HMAGMA_Cortical_neuron, HMAGMA_Fetal_brain, HMAGMA_Fetal_brain, HMAGMA_iPSC_Astrocytes, HMAGMA_iPSC_Astrocytes, HMAGMA_iPSC_Neurons, HMAGMA_iPSC_Neurons, HMAGMA_MidBrain, HMAGMA_MidBrain, mQTL_BrainMeta	Y_RNA, AC007383.4, Y_RNA, AC007383.4, Y_RNA, AC007383.4, Y_RNA, AC007383.4, Y_RNA, AC007383.4, Y_RNA, AC007383.4, KLF7	0	0	0	1	1	0	0	2
36	q33.3	rs112314380	chr2	206430393	212344135	protein_coding	N	CPS1		HMAGMA_Adult, HMAGMA_Adult, HMAGMA_Cortical_neuron, HMAGMA_Cortical_neuron, HMAGMA_Fetal_brain, HMAGMA_Fetal_brain, HMAGMA_iPSC_Astrocytes, HMAGMA_iPSC_Astrocytes, HMAGMA_iPSC_Neurons, HMAGMA_iPSC_Neurons, HMAGMA_MidBrain, HMAGMA_MidBrain, mQTL_BrainMeta	Y_RNA, AC007383.4, Y_RNA, AC007383.4, Y_RNA, AC007383.4, Y_RNA, AC007383.4, Y_RNA, AC007383.4, Y_RNA, AC007383.4, KLF7	0	0	0	1	1	0	0	2
36	q33.3	rs6435622	chr2	206430393	212344135	protein_coding	N	ERBB4		HMAGMA_Adult, HMAGMA_Adult, HMAGMA_Cortical_neuron, HMAGMA_Cortical_neuron, HMAGMA_Fetal_brain, HMAGMA_Fetal_brain, HMAGMA_iPSC_Astrocytes, HMAGMA_iPSC_Astrocytes, HMAGMA_iPSC_Neurons, HMAGMA_iPSC_Neurons, HMAGMA_MidBrain, HMAGMA_MidBrain, mQTL_BrainMeta	Y_RNA, AC007383.4, Y_RNA, AC007383.4, Y_RNA, AC007383.4, Y_RNA, AC007383.4, Y_RNA, AC007383.4, Y_RNA, AC007383.4, KLF7	0	0	0	1	1	0	0	2
37	q35	rs17315907	chr2	220339100	222981144	pseudogene	N	AC009302.4	1	HMAGMA_Adult, HMAGMA_Adult, HMAGMA_Cortical_neuron, HMAGMA_Cortical_neuron, HMAGMA_Fetal_brain, HMAGMA_Fetal_brain, HMAGMA_iPSC_Astrocytes, HMAGMA_iPSC_Astrocytes, HMAGMA_iPSC_Neurons, HMAGMA_iPSC_Neurons, HMAGMA_MidBrain, HMAGMA_MidBrain	RP11-316O14.1, GMPPA, RP11-316O14.1, GMPPA, RP11-316O14.1, GMPPA, RP11-316O14.1, GMPPA, RP11-316O14.1, GMPPA, RP11-316O14.1, GMPPA	1	0	0	1	0	0	0	2
69	q14.3	rs1027430	chr5	92144478	94253296	lincRNA	N	CTD-2091N23.1		HMAGMA_Adult, HMAGMA_Cortical_neuron, HMAGMA_Fetal_brain, HMAGMA_iPSC_Astrocytes, HMAGMA_iPSC_Neurons, HMAGMA_MidBrain, mQTL_BrainMeta	CTD-2091N23.1, CTD-2091N23.1, CTD-2091N23.1, CTD-2091N23.1, CTD-2091N23.1, CTD-2091N23.1, NR2F1	0	0	0	1	1	0	0	2
69	q14.3	rs112161672	chr5	92144478	94253296	protein_coding	N	FAM172A		HMAGMA_Adult, HMAGMA_Cortical_neuron, HMAGMA_Fetal_brain, HMAGMA_iPSC_Astrocytes, HMAGMA_iPSC_Neurons, HMAGMA_MidBrain, mQTL_BrainMeta	CTD-2091N23.1, CTD-2091N23.1, CTD-2091N23.1, CTD-2091N23.1, CTD-2091N23.1, CTD-2091N23.1, NR2F1	0	0	0	1	1	0	0	2
69	q14.3	rs42756	chr5	92144478	94253296	protein_coding	N	MCTP1		HMAGMA_Adult, HMAGMA_Cortical_neuron, HMAGMA_Fetal_brain, HMAGMA_iPSC_Astrocytes, HMAGMA_iPSC_Neurons, HMAGMA_MidBrain, mQTL_BrainMeta	CTD-2091N23.1, CTD-2091N23.1, CTD-2091N23.1, CTD-2091N23.1, CTD-2091N23.1, CTD-2091N23.1, NR2F1	0	0	0	1	1	0	0	2
80	p24.1	rs62395444	chr6	11913828	13124594	antisense	N	RP11-456H18.1	0.542569	mQTL_McRae	HIVEP1	1	0	0	0	1	0	0	2
91	q22.32	rs1490384	chr6	126545036	130461810	miRNA	Y	MIR588		HMAGMA_MidBrain, mQTL_BrainMeta	Y_RNA, LAMA2	0	0	0	1	1	0	0	2
91	q22.32	rs4337952	chr6	126545036	130461810	protein_coding	N	LAMA2		HMAGMA_MidBrain, mQTL_BrainMeta	Y_RNA, LAMA2	0	0	0	1	1	0	0	2
91	q22.32	rs6902109	chr6	126545036	130461810		N	L3MBTL3		HMAGMA_MidBrain, mQTL_BrainMeta	Y_RNA, LAMA2	0	0	0	1	1	0	0	2
107	q31.1	rs2040658	chr7	113530275	116720183	protein_coding	N	FOXP2	1	HMAGMA_Adult, HMAGMA_Adult, HMAGMA_Cortical_neuron, HMAGMA_Cortical_neuron, HMAGMA_Fetal_brain, HMAGMA_Fetal_brain, HMAGMA_iPSC_Astrocytes, HMAGMA_iPSC_Astrocytes, HMAGMA_iPSC_Neurons, HMAGMA_iPSC_Neurons, HMAGMA_MidBrain, HMAGMA_MidBrain	AC073626.2, MIR3666, AC073626.2, MIR3666, AC073626.2, MIR3666, AC073626.2, MIR3666, AC073626.2, MIR3666, AC073626.2, MIR3666	1	0	0	1	0	0	0	2
110	q34	rs79453306	chr7	140058376	140183018	protein_coding	N	MKRN1	1	cis_pQTL_Brain	MKRN1	1	0	0	0	0	0	1	2
121	q24.3	rs59918340	chr8	141561857	142696491	protein_coding	N	SLC45A4	1	HMAGMA_Adult, HMAGMA_Adult, HMAGMA_Adult, HMAGMA_Cortical_neuron, HMAGMA_Cortical_neuron, HMAGMA_Cortical_neuron, HMAGMA_Fetal_brain, HMAGMA_Fetal_brain, HMAGMA_Fetal_brain, HMAGMA_iPSC_Astrocytes, HMAGMA_iPSC_Astrocytes, HMAGMA_iPSC_Astrocytes, HMAGMA_iPSC_Neurons, HMAGMA_iPSC_Neurons, HMAGMA_iPSC_Neurons, HMAGMA_MidBrain, HMAGMA_MidBrain, HMAGMA_MidBrain	PTK2, SLC45A4, RP11-10J21.2, PTK2, SLC45A4, RP11-10J21.2, PTK2, SLC45A4, RP11-10J21.2, PTK2, SLC45A4, RP11-10J21.2, PTK2, SLC45A4, RP11-10J21.2, PTK2, SLC45A4, RP11-10J21.2	1	0	0	1	0	0	0	2
131	p13	rs57276326	chr10	16551917	22501895	protein_coding	Y	RSU1		HMAGMA_Adult, HMAGMA_Adult, HMAGMA_Adult, HMAGMA_Adult, HMAGMA_Cortical_neuron, HMAGMA_Cortical_neuron, HMAGMA_Cortical_neuron, HMAGMA_Cortical_neuron, HMAGMA_Fetal_brain, HMAGMA_Fetal_brain, HMAGMA_Fetal_brain, HMAGMA_Fetal_brain, HMAGMA_iPSC_Astrocytes, HMAGMA_iPSC_Astrocytes, HMAGMA_iPSC_Astrocytes, HMAGMA_iPSC_Neurons, HMAGMA_iPSC_Neurons, HMAGMA_iPSC_Neurons, HMAGMA_iPSC_Neurons, HMAGMA_MidBrain, HMAGMA_MidBrain, HMAGMA_MidBrain, mQTL_BrainMeta, mQTL_McRae	Y_RNA, ENSG00000251749, MLLT10, HNRNPRP1, Y_RNA, ENSG00000251749, MLLT10, HNRNPRP1, Y_RNA, ENSG00000251749, MLLT10, HNRNPRP1, ENSG00000251749, MLLT10, HNRNPRP1, Y_RNA, ENSG00000251749, MLLT10, HNRNPRP1, ENSG00000251749, MLLT10, HNRNPRP1, MLLT10, MLLT10	0	0	0	1	1	0	0	2
131	p13	rs10741041	chr10	16551917	22501895	protein_coding	N	CACNB2		HMAGMA_Adult, HMAGMA_Adult, HMAGMA_Adult, HMAGMA_Adult, HMAGMA_Cortical_neuron, HMAGMA_Cortical_neuron, HMAGMA_Cortical_neuron, HMAGMA_Cortical_neuron, HMAGMA_Fetal_brain, HMAGMA_Fetal_brain, HMAGMA_Fetal_brain, HMAGMA_Fetal_brain, HMAGMA_iPSC_Astrocytes, HMAGMA_iPSC_Astrocytes, HMAGMA_iPSC_Astrocytes, HMAGMA_iPSC_Neurons, HMAGMA_iPSC_Neurons, HMAGMA_iPSC_Neurons, HMAGMA_iPSC_Neurons, HMAGMA_MidBrain, HMAGMA_MidBrain, HMAGMA_MidBrain, mQTL_BrainMeta, mQTL_McRae	Y_RNA, ENSG00000251749, MLLT10, HNRNPRP1, Y_RNA, ENSG00000251749, MLLT10, HNRNPRP1, Y_RNA, ENSG00000251749, MLLT10, HNRNPRP1, ENSG00000251749, MLLT10, HNRNPRP1, Y_RNA, ENSG00000251749, MLLT10, HNRNPRP1, ENSG00000251749, MLLT10, HNRNPRP1, MLLT10, MLLT10	0	0	0	1	1	0	0	2
131	p13	rs1339046	chr10	16551917	22501895	pseudogene	N	RP11-288D15.1		HMAGMA_Adult, HMAGMA_Adult, HMAGMA_Adult, HMAGMA_Adult, HMAGMA_Cortical_neuron, HMAGMA_Cortical_neuron, HMAGMA_Cortical_neuron, HMAGMA_Cortical_neuron, HMAGMA_Fetal_brain, HMAGMA_Fetal_brain, HMAGMA_Fetal_brain, HMAGMA_Fetal_brain, HMAGMA_iPSC_Astrocytes, HMAGMA_iPSC_Astrocytes, HMAGMA_iPSC_Astrocytes, HMAGMA_iPSC_Neurons, HMAGMA_iPSC_Neurons, HMAGMA_iPSC_Neurons, HMAGMA_iPSC_Neurons, HMAGMA_MidBrain, HMAGMA_MidBrain, HMAGMA_MidBrain, mQTL_BrainMeta, mQTL_McRae	Y_RNA, ENSG00000251749, MLLT10, HNRNPRP1, Y_RNA, ENSG00000251749, MLLT10, HNRNPRP1, Y_RNA, ENSG00000251749, MLLT10, HNRNPRP1, ENSG00000251749, MLLT10, HNRNPRP1, Y_RNA, ENSG00000251749, MLLT10, HNRNPRP1, ENSG00000251749, MLLT10, HNRNPRP1, MLLT10, MLLT10	0	0	0	1	1	0	0	2
131	p13	rs10764280	chr10	16551917	22501895		N	NEBL		HMAGMA_Adult, HMAGMA_Adult, HMAGMA_Adult, HMAGMA_Adult, HMAGMA_Cortical_neuron, HMAGMA_Cortical_neuron, HMAGMA_Cortical_neuron, HMAGMA_Cortical_neuron, HMAGMA_Fetal_brain, HMAGMA_Fetal_brain, HMAGMA_Fetal_brain, HMAGMA_Fetal_brain, HMAGMA_iPSC_Astrocytes, HMAGMA_iPSC_Astrocytes, HMAGMA_iPSC_Astrocytes, HMAGMA_iPSC_Neurons, HMAGMA_iPSC_Neurons, HMAGMA_iPSC_Neurons, HMAGMA_iPSC_Neurons, HMAGMA_MidBrain, HMAGMA_MidBrain, HMAGMA_MidBrain, mQTL_BrainMeta, mQTL_McRae	Y_RNA, ENSG00000251749, MLLT10, HNRNPRP1, Y_RNA, ENSG00000251749, MLLT10, HNRNPRP1, Y_RNA, ENSG00000251749, MLLT10, HNRNPRP1, ENSG00000251749, MLLT10, HNRNPRP1, Y_RNA, ENSG00000251749, MLLT10, HNRNPRP1, ENSG00000251749, MLLT10, HNRNPRP1, MLLT10, MLLT10	0	0	0	1	1	0	0	2
131	p13	rs10828248	chr10	16551917	22501895	protein_coding	N	MLLT10		HMAGMA_Adult, HMAGMA_Adult, HMAGMA_Adult, HMAGMA_Adult, HMAGMA_Cortical_neuron, HMAGMA_Cortical_neuron, HMAGMA_Cortical_neuron, HMAGMA_Cortical_neuron, HMAGMA_Fetal_brain, HMAGMA_Fetal_brain, HMAGMA_Fetal_brain, HMAGMA_Fetal_brain, HMAGMA_iPSC_Astrocytes, HMAGMA_iPSC_Astrocytes, HMAGMA_iPSC_Astrocytes, HMAGMA_iPSC_Neurons, HMAGMA_iPSC_Neurons, HMAGMA_iPSC_Neurons, HMAGMA_iPSC_Neurons, HMAGMA_MidBrain, HMAGMA_MidBrain, HMAGMA_MidBrain, mQTL_BrainMeta, mQTL_McRae	Y_RNA, ENSG00000251749, MLLT10, HNRNPRP1, Y_RNA, ENSG00000251749, MLLT10, HNRNPRP1, Y_RNA, ENSG00000251749, MLLT10, HNRNPRP1, ENSG00000251749, MLLT10, HNRNPRP1, Y_RNA, ENSG00000251749, MLLT10, HNRNPRP1, ENSG00000251749, MLLT10, HNRNPRP1, MLLT10, MLLT10	0	0	0	1	1	0	0	2
134	q24.32	rs12250380	chr10	103623986	107991779	protein_coding	N	SORCS3		cis_pQTL_Brain, HMAGMA_Adult, HMAGMA_Adult, HMAGMA_Adult, HMAGMA_Adult, HMAGMA_Cortical_neuron, HMAGMA_Cortical_neuron, HMAGMA_Cortical_neuron, HMAGMA_Cortical_neuron, HMAGMA_Fetal_brain, HMAGMA_Fetal_brain, HMAGMA_Fetal_brain, HMAGMA_Fetal_brain, HMAGMA_iPSC_Astrocytes, HMAGMA_iPSC_Astrocytes, HMAGMA_iPSC_Astrocytes, HMAGMA_iPSC_Astrocytes, HMAGMA_iPSC_Neurons, HMAGMA_iPSC_Neurons, HMAGMA_iPSC_Neurons, HMAGMA_iPSC_Neurons, HMAGMA_MidBrain, HMAGMA_MidBrain, HMAGMA_MidBrain, HMAGMA_MidBrain	CNNM2, PTGES3P4, C10orf32-ASMT, ENSG00000201080, MIR1307, PTGES3P4, C10orf32-ASMT, ENSG00000201080, MIR1307, PTGES3P4, C10orf32-ASMT, ENSG00000201080, MIR1307, PTGES3P4, C10orf32-ASMT, ENSG00000201080, MIR1307, PTGES3P4, C10orf32-ASMT, ENSG00000201080, MIR1307, PTGES3P4, C10orf32-ASMT, ENSG00000201080, MIR1307	0	0	0	1	0	0	1	2
135	q26.13	rs10901842	chr10	126581095	126738471	protein_coding	Y	ZRANB1	0.63417	HMAGMA_Adult, HMAGMA_Cortical_neuron, HMAGMA_Fetal_brain, HMAGMA_iPSC_Astrocytes, HMAGMA_iPSC_Neurons, HMAGMA_MidBrain	RP11-298J20.3, RP11-298J20.3, RP11-298J20.3, RP11-298J20.3, RP11-298J20.3, RP11-298J20.3	1	0	0	1	0	0	0	2
161	q13.2	rs12432118	chr14	35895951	38218718	sense_overlapping	N	RP11-116N8.1		HMAGMA_Adult, HMAGMA_Cortical_neuron, HMAGMA_Fetal_brain, HMAGMA_iPSC_Astrocytes, HMAGMA_iPSC_Neurons, HMAGMA_MidBrain, sQTL_BrainMeta	MIPOL1, MIPOL1, MIPOL1, MIPOL1, MIPOL1, MIPOL1, MIPOL1	0	0	1	1	0	0	0	2
161	q13.2	rs34034928	chr14	35895951	38218718	protein_coding	N	MIPOL1		HMAGMA_Adult, HMAGMA_Cortical_neuron, HMAGMA_Fetal_brain, HMAGMA_iPSC_Astrocytes, HMAGMA_iPSC_Neurons, HMAGMA_MidBrain, sQTL_BrainMeta	MIPOL1, MIPOL1, MIPOL1, MIPOL1, MIPOL1, MIPOL1, MIPOL1	0	0	1	1	0	0	0	2
187	q21.31	rs12936234	chr17	43081974	43334978	protein_coding	Y	NMT1	0.999983	HMAGMA_Adult, HMAGMA_Adult, HMAGMA_Cortical_neuron, HMAGMA_Cortical_neuron, HMAGMA_Fetal_brain, HMAGMA_Fetal_brain, HMAGMA_Fetal_brain, HMAGMA_iPSC_Astrocytes, HMAGMA_iPSC_Astrocytes, HMAGMA_iPSC_Neurons, HMAGMA_iPSC_Neurons, HMAGMA_iPSC_Neurons, HMAGMA_MidBrain, HMAGMA_MidBrain	AC142472.6, LOC105371795, AC142472.6, LOC105371795, Y_RNA, AC142472.6, LOC105371795, AC142472.6, LOC105371795, Y_RNA, AC142472.6, LOC105371795, AC142472.6, LOC105371795	1	0	0	1	0	0	0	2
205	p13	rs56301259	chr20	1592215	1906028	protein_coding	Y	SIRPA		cis_pQTL_Brain, cis_pQTL_Brain, cis_pQTL_deCODE, cis_pQTL_UKBB	SIRPG, SIRPA, SIRPA, SIRPA	0	0	0	0	0	1	1	2
1	p36.23	rs12140566	chr1	8375842	8980238	protein_coding	N	RERE	1			1	0	0	0	0	0	0	1
8	p31.1	rs71658797	chr1	77557339	78623626	protein_coding	N	AK5		mQTL_McRae	DNAJB4	0	0	0	0	1	0	0	1
11	p21.1	rs12722976	chr1	102902818	103757081	protein_coding	N	COL11A1	0.893679			1	0	0	0	0	0	0	1
12	p13.3	rs12033257	chr1	109825591	112347256	protein_coding	N	KCND3	1			1	0	0	0	0	0	0	1
17	q31.1	rs11332270	chr1	190494599	191808947	lincRNA	N	RP11-309H21.2		HMAGMA_Adult, HMAGMA_Cortical_neuron, HMAGMA_Fetal_brain, HMAGMA_iPSC_Astrocytes, HMAGMA_iPSC_Neurons, HMAGMA_MidBrain	RP11-309H21.2, RP11-309H21.2, RP11-309H21.2, RP11-309H21.2, RP11-309H21.2, RP11-309H21.2	0	0	0	1	0	0	0	1
30	p12	rs4528777	chr2	80503573	84014885	protein_coding	N	CTNNA2		HMAGMA_MidBrain	Y_RNA	0	0	0	1	0	0	0	1
30	p12	rs114089087	chr2	80503573	84014885	pseudogene	Y	AC098817.5		HMAGMA_MidBrain	Y_RNA	0	0	0	1	0	0	0	1
35	q31.1	rs10182067	chr2	171570488	172052632	lincRNA	N	AC007405.4		HMAGMA_Adult, HMAGMA_Cortical_neuron, HMAGMA_Fetal_brain, HMAGMA_iPSC_Astrocytes, HMAGMA_iPSC_Neurons, HMAGMA_MidBrain	EIF2S2P4, EIF2S2P4, EIF2S2P4, EIF2S2P4, EIF2S2P4, EIF2S2P4	0	0	0	1	0	0	0	1
37	q35	rs2280039	chr2	220339100	222981144	antisense	N	AC053503.11		HMAGMA_Adult, HMAGMA_Adult, HMAGMA_Cortical_neuron, HMAGMA_Cortical_neuron, HMAGMA_Fetal_brain, HMAGMA_Fetal_brain, HMAGMA_iPSC_Astrocytes, HMAGMA_iPSC_Astrocytes, HMAGMA_iPSC_Neurons, HMAGMA_iPSC_Neurons, HMAGMA_MidBrain, HMAGMA_MidBrain	RP11-316O14.1, GMPPA, RP11-316O14.1, GMPPA, RP11-316O14.1, GMPPA, RP11-316O14.1, GMPPA, RP11-316O14.1, GMPPA, RP11-316O14.1, GMPPA	0	0	0	1	0	0	0	1
39	p24.3	rs4635727	chr3	18609478	20754619	processed_transcript	N	AC144521.1	1			1	0	0	0	0	0	0	1
39	p24.3	rs62237509	chr3	18609478	20754619	snRNA	N	RNU6-815P	1			1	0	0	0	0	0	0	1
40	p24.1	rs6551129	chr3	26560818	29807487	protein_coding	Y	LRRC3B		mQTL_BrainMeta	EOMES	0	0	0	0	1	0	0	1
42	p14.3	rs13071861	chr3	57676428	58556841	protein_coding	N	PXK	0.230825	sQTL_BrainMeta	PXK	0	0	1	0	0	0	0	1
45	q13.31	rs9837485	chr3	114018053	114131674	protein_coding	Y	ZBTB20	1			1	0	0	0	0	0	0	1
48	q26.31	rs556464	chr3	173019407	173130573	protein_coding	N	NLGN1	1			1	0	0	0	0	0	0	1
49	q26.33	rs12696498	chr3	182446674	182831612	protein_coding	N	ATP11B		HMAGMA_Adult, HMAGMA_Cortical_neuron, HMAGMA_Fetal_brain, HMAGMA_iPSC_Astrocytes, HMAGMA_iPSC_Neurons, HMAGMA_MidBrain	RP11-225N10.3, RP11-225N10.3, RP11-225N10.3, RP11-225N10.3, RP11-225N10.3, RP11-225N10.3	0	0	0	1	0	0	0	1
50	q29	rs145646459	chr3	196716738	197050392	protein_coding	Y	DLG1	0.999844			1	0	0	0	0	0	0	1
52	p15.2	rs34811474	chr4	25111387	28873007	protein_coding	N	ANAPC4		eQTL_BrainMeta	ANAPC4	0	1	0	0	0	0	0	1
52	p15.2	rs1024120	chr4	25111387	28873007	protein_coding	Y	RP11-180C1.1		eQTL_BrainMeta	ANAPC4	0	1	0	0	0	0	0	1
55	q12	rs12505880	chr4	56046659	56544248	protein_coding	N	TMEM165		HMAGMA_Adult, HMAGMA_Cortical_neuron, HMAGMA_Fetal_brain, HMAGMA_iPSC_Astrocytes, HMAGMA_iPSC_Neurons, HMAGMA_MidBrain	RP11-177J6.1, RP11-177J6.1, RP11-177J6.1, RP11-177J6.1, RP11-177J6.1, RP11-177J6.1	0	0	0	1	0	0	0	1
56	q13.1	rs55776420	chr4	62467185	63371512	protein_coding	Y	LPHN3	0.796149			1	0	0	0	0	0	0	1
57	q13.2	rs17087844	chr4	67041359	68058681	snRNA	N	RNU6-699P	1			1	0	0	0	0	0	0	1
59	q24	rs13107325	chr4	102321252	104069822	protein_coding	N	SLC39A8	1			1	0	0	0	0	0	0	1
62	q31.1	rs12505942	chr4	140725423	140977925	protein_coding	N	MAML3	1			1	0	0	0	0	0	0	1
68	q11.2	rs62359143	chr5	57092821	57338413	lincRNA	N	RP11-478P10.1	0.964038			1	0	0	0	0	0	0	1
73	q23.1	rs2122194	chr5	119873621	120477398	lincRNA	N	CTD-2334D19.1		HMAGMA_Adult, HMAGMA_Cortical_neuron, HMAGMA_Fetal_brain, HMAGMA_iPSC_Astrocytes, HMAGMA_iPSC_Neurons, HMAGMA_MidBrain	CTD-2334D19.1, CTD-2334D19.1, CTD-2334D19.1, CTD-2334D19.1, CTD-2334D19.1, CTD-2334D19.1	0	0	0	1	0	0	0	1
74	q31.1	rs35096828	chr5	133793417	134306784	protein_coding	N	JADE2		HMAGMA_Adult, HMAGMA_Cortical_neuron, HMAGMA_Fetal_brain, HMAGMA_iPSC_Astrocytes, HMAGMA_iPSC_Neurons, HMAGMA_MidBrain	AC005355.3, AC005355.3, AC005355.3, AC005355.3, AC005355.3, AC005355.3	0	0	0	1	0	0	0	1
78	q34	rs139399164	chr5	167398432	170894847	protein_coding	N	TENM2		HMAGMA_Adult, HMAGMA_Cortical_neuron, HMAGMA_Fetal_brain, HMAGMA_iPSC_Astrocytes, HMAGMA_iPSC_Neurons, HMAGMA_MidBrain	RP11-546B8.5, RP11-546B8.5, RP11-546B8.5, RP11-546B8.5, RP11-546B8.5, RP11-546B8.5	0	0	0	1	0	0	0	1
78	q34	rs34772405	chr5	167398432	170894847	protein_coding	N	NPM1		HMAGMA_Adult, HMAGMA_Cortical_neuron, HMAGMA_Fetal_brain, HMAGMA_iPSC_Astrocytes, HMAGMA_iPSC_Neurons, HMAGMA_MidBrain	RP11-546B8.5, RP11-546B8.5, RP11-546B8.5, RP11-546B8.5, RP11-546B8.5, RP11-546B8.5	0	0	0	1	0	0	0	1
79	q35.2	rs1966265	chr5	176328196	176772737	protein_coding	N	FGFR4	0.940339			1	0	0	0	0	0	0	1
80	p24.1	rs12202891	chr6	11913828	13124594	protein_coding	N	PHACTR1		mQTL_McRae	HIVEP1	0	0	0	0	1	0	0	1
84	p21.1	rs11444709	chr6	42878706	43364494	protein_coding	N	PTK7		eQTL_BrainMeta, eQTL_GTEx_Brain_Caudate_basal_ganglia	CUL9, CUL9	0	1	0	0	0	0	0	1
85	q12	rs56016894	chr6	69449455	70203760	protein_coding	N	BAI3	1			1	0	0	0	0	0	0	1
88	q16.1	rs62414081	chr6	93570222	98886500	pseudogene	Y	ATF1P1		HMAGMA_Adult, HMAGMA_Cortical_neuron, HMAGMA_Fetal_brain, HMAGMA_iPSC_Astrocytes, HMAGMA_iPSC_Neurons, HMAGMA_MidBrain	RP11-64I5.1, RP11-64I5.1, RP11-64I5.1, RP11-64I5.1, RP11-64I5.1, RP11-64I5.1	0	0	0	1	0	0	0	1
88	q16.1	rs12524320	chr6	93570222	98886500	lincRNA	Y	RP11-524K14.1		HMAGMA_Adult, HMAGMA_Cortical_neuron, HMAGMA_Fetal_brain, HMAGMA_iPSC_Astrocytes, HMAGMA_iPSC_Neurons, HMAGMA_MidBrain	RP11-64I5.1, RP11-64I5.1, RP11-64I5.1, RP11-64I5.1, RP11-64I5.1, RP11-64I5.1	0	0	0	1	0	0	0	1
88	q16.1	rs1206157	chr6	93570222	98886500	protein_coding	N	KLHL32		HMAGMA_Adult, HMAGMA_Cortical_neuron, HMAGMA_Fetal_brain, HMAGMA_iPSC_Astrocytes, HMAGMA_iPSC_Neurons, HMAGMA_MidBrain	RP11-64I5.1, RP11-64I5.1, RP11-64I5.1, RP11-64I5.1, RP11-64I5.1, RP11-64I5.1	0	0	0	1	0	0	0	1
88	q16.1	rs2503775	chr6	93570222	98886500	lincRNA	N	RP11-436D23.1		HMAGMA_Adult, HMAGMA_Cortical_neuron, HMAGMA_Fetal_brain, HMAGMA_iPSC_Astrocytes, HMAGMA_iPSC_Neurons, HMAGMA_MidBrain	RP11-64I5.1, RP11-64I5.1, RP11-64I5.1, RP11-64I5.1, RP11-64I5.1, RP11-64I5.1	0	0	0	1	0	0	0	1
90	q21	rs697642	chr6	111968250	112306397	protein_coding	N	FYN		HMAGMA_Adult, HMAGMA_Cortical_neuron, HMAGMA_Fetal_brain, HMAGMA_iPSC_Astrocytes, HMAGMA_iPSC_Neurons, HMAGMA_MidBrain	FYN, FYN, FYN, FYN, FYN, FYN	0	0	0	1	0	0	0	1
93	q25.1	rs4870063	chr6	152171113	152398345	protein_coding	N	ESR1	1			1	0	0	0	0	0	0	1
97	p15.3	rs28541530	chr7	21396724	21709652	protein_coding	N	SP4		sQTL_BrainMeta	SP4	0	0	1	0	0	0	0	1
98	p15.2	rs7779546	chr7	27953364	28257321	protein_coding	N	JAZF1	1			1	0	0	0	0	0	0	1
99	p14.3	rs10233473	chr7	32247925	32457821	protein_coding	Y	PDE1C	0.768488			1	0	0	0	0	0	0	1
101	p12.2	rs2661876	chr7	49823972	50096782	protein_coding	N	VWC2	1			1	0	0	0	0	0	0	1
102	q11.22	rs78060431	chr7	68894722	72658989	protein_coding	Y	AUTS2		HMAGMA_Adult, HMAGMA_Cortical_neuron, HMAGMA_Fetal_brain, HMAGMA_iPSC_Astrocytes, HMAGMA_iPSC_Neurons, HMAGMA_MidBrain, HMAGMA_MidBrain	TYW1B, TYW1B, TYW1B, TYW1B, TYW1B, Y_RNA, TYW1B	0	0	0	1	0	0	0	1
102	q11.22	rs75141388	chr7	68894722	72658989	protein_coding	Y	CALN1		HMAGMA_Adult, HMAGMA_Cortical_neuron, HMAGMA_Fetal_brain, HMAGMA_iPSC_Astrocytes, HMAGMA_iPSC_Neurons, HMAGMA_MidBrain, HMAGMA_MidBrain	TYW1B, TYW1B, TYW1B, TYW1B, TYW1B, Y_RNA, TYW1B	0	0	0	1	0	0	0	1
107	q31.1	rs7797141	chr7	113530275	116720183	pseudogene	N	RP11-222O23.1		HMAGMA_Adult, HMAGMA_Adult, HMAGMA_Cortical_neuron, HMAGMA_Cortical_neuron, HMAGMA_Fetal_brain, HMAGMA_Fetal_brain, HMAGMA_iPSC_Astrocytes, HMAGMA_iPSC_Astrocytes, HMAGMA_iPSC_Neurons, HMAGMA_iPSC_Neurons, HMAGMA_MidBrain, HMAGMA_MidBrain	AC073626.2, MIR3666, AC073626.2, MIR3666, AC073626.2, MIR3666, AC073626.2, MIR3666, AC073626.2, MIR3666, AC073626.2, MIR3666	0	0	0	1	0	0	0	1
107	q31.1	rs38857	chr7	113530275	116720183	protein_coding	N	MET		HMAGMA_Adult, HMAGMA_Adult, HMAGMA_Cortical_neuron, HMAGMA_Cortical_neuron, HMAGMA_Fetal_brain, HMAGMA_Fetal_brain, HMAGMA_iPSC_Astrocytes, HMAGMA_iPSC_Astrocytes, HMAGMA_iPSC_Neurons, HMAGMA_iPSC_Neurons, HMAGMA_MidBrain, HMAGMA_MidBrain	AC073626.2, MIR3666, AC073626.2, MIR3666, AC073626.2, MIR3666, AC073626.2, MIR3666, AC073626.2, MIR3666, AC073626.2, MIR3666	0	0	0	1	0	0	0	1
109	q31.33	rs10487502	chr7	126944260	127836132	protein_coding	N	SND1	1			1	0	0	0	0	0	0	1
112	q36.3	rs7802866	chr7	157674708	157755871	protein_coding	N	PTPRN2	1			1	0	0	0	0	0	0	1
115	q12.3	rs2011689	chr8	63846938	66484385	lincRNA	N	CTD-3046C4.1		HMAGMA_Adult, HMAGMA_Cortical_neuron, HMAGMA_Fetal_brain, HMAGMA_iPSC_Astrocytes, HMAGMA_iPSC_Neurons, HMAGMA_MidBrain	LINC01414, LINC01414, LINC01414, LINC01414, LINC01414, LINC01414	0	0	0	1	0	0	0	1
115	q12.3	rs1514508	chr8	63846938	66484385	pseudogene	N	RP11-678D18.1		HMAGMA_Adult, HMAGMA_Cortical_neuron, HMAGMA_Fetal_brain, HMAGMA_iPSC_Astrocytes, HMAGMA_iPSC_Neurons, HMAGMA_MidBrain	LINC01414, LINC01414, LINC01414, LINC01414, LINC01414, LINC01414	0	0	0	1	0	0	0	1
116	q21.11	rs78864863	chr8	75764145	77548571	miRNA	Y	AC016194.1	0.99439			1	0	0	0	0	0	0	1
118	q22.1	rs34358161	chr8	95350450	95742139	pseudogene	N	RP11-267M23.7		HMAGMA_Adult, HMAGMA_Cortical_neuron, HMAGMA_Fetal_brain, HMAGMA_iPSC_Astrocytes, HMAGMA_iPSC_Neurons, HMAGMA_MidBrain	RP11-267M23.7, RP11-267M23.7, RP11-267M23.7, RP11-267M23.7, RP11-267M23.7, RP11-267M23.7	0	0	0	1	0	0	0	1
121	q24.3	rs11167016	chr8	141561857	142696491	protein_coding	N	PTK2		HMAGMA_Adult, HMAGMA_Adult, HMAGMA_Adult, HMAGMA_Cortical_neuron, HMAGMA_Cortical_neuron, HMAGMA_Cortical_neuron, HMAGMA_Fetal_brain, HMAGMA_Fetal_brain, HMAGMA_Fetal_brain, HMAGMA_iPSC_Astrocytes, HMAGMA_iPSC_Astrocytes, HMAGMA_iPSC_Astrocytes, HMAGMA_iPSC_Neurons, HMAGMA_iPSC_Neurons, HMAGMA_iPSC_Neurons, HMAGMA_MidBrain, HMAGMA_MidBrain, HMAGMA_MidBrain	PTK2, SLC45A4, RP11-10J21.2, PTK2, SLC45A4, RP11-10J21.2, PTK2, SLC45A4, RP11-10J21.2, PTK2, SLC45A4, RP11-10J21.2, PTK2, SLC45A4, RP11-10J21.2, PTK2, SLC45A4, RP11-10J21.2	0	0	0	1	0	0	0	1
121	q24.3	rs1566085	chr8	141561857	142696491		N	AC138647.1		HMAGMA_Adult, HMAGMA_Adult, HMAGMA_Adult, HMAGMA_Cortical_neuron, HMAGMA_Cortical_neuron, HMAGMA_Cortical_neuron, HMAGMA_Fetal_brain, HMAGMA_Fetal_brain, HMAGMA_Fetal_brain, HMAGMA_iPSC_Astrocytes, HMAGMA_iPSC_Astrocytes, HMAGMA_iPSC_Astrocytes, HMAGMA_iPSC_Neurons, HMAGMA_iPSC_Neurons, HMAGMA_iPSC_Neurons, HMAGMA_MidBrain, HMAGMA_MidBrain, HMAGMA_MidBrain	PTK2, SLC45A4, RP11-10J21.2, PTK2, SLC45A4, RP11-10J21.2, PTK2, SLC45A4, RP11-10J21.2, PTK2, SLC45A4, RP11-10J21.2, PTK2, SLC45A4, RP11-10J21.2, PTK2, SLC45A4, RP11-10J21.2	0	0	0	1	0	0	0	1
126	q22.31	rs2895249	chr9	95943304	96605924	protein_coding	N	PHF2		HMAGMA_Adult, HMAGMA_Adult, HMAGMA_Cortical_neuron, HMAGMA_Fetal_brain, HMAGMA_iPSC_Astrocytes, HMAGMA_iPSC_Astrocytes, HMAGMA_iPSC_Neurons, HMAGMA_iPSC_Neurons, HMAGMA_MidBrain	Y_RNA, FAM120AOS, FAM120AOS, FAM120AOS, Y_RNA, FAM120AOS, Y_RNA, FAM120AOS, FAM120AOS	0	0	0	1	0	0	0	1
140	q12.3	rs584845	chr11	62309787	62697813	protein_coding	N	TTC9C		HMAGMA_Adult, HMAGMA_Adult, HMAGMA_Cortical_neuron, HMAGMA_Cortical_neuron, HMAGMA_Fetal_brain, HMAGMA_Fetal_brain, HMAGMA_iPSC_Astrocytes, HMAGMA_iPSC_Astrocytes, HMAGMA_iPSC_Neurons, HMAGMA_iPSC_Neurons, HMAGMA_MidBrain, HMAGMA_MidBrain	BSCL2, HNRNPUL2-BSCL2, BSCL2, HNRNPUL2-BSCL2, BSCL2, HNRNPUL2-BSCL2, BSCL2, HNRNPUL2-BSCL2, BSCL2, HNRNPUL2-BSCL2, BSCL2, HNRNPUL2-BSCL2	0	0	0	1	0	0	0	1
141	q13.5	rs7123238	chr11	76413954	76511286	lincRNA	N	RP11-672A2.1		HMAGMA_Adult, HMAGMA_Cortical_neuron, HMAGMA_Fetal_brain, HMAGMA_iPSC_Astrocytes, HMAGMA_iPSC_Neurons, HMAGMA_MidBrain	TSKU-AS1, TSKU-AS1, TSKU-AS1, TSKU-AS1, TSKU-AS1, TSKU-AS1	0	0	0	1	0	0	0	1
142	q23.2	rs10789930	chr11	112602785	121832956	protein_coding	N	NCAM1		mQTL_McRae	ANKK1	0	0	0	0	1	0	0	1
142	q23.2	rs7122246	chr11	112602785	121832956	protein_coding	N	DRD2		mQTL_McRae	ANKK1	0	0	0	0	1	0	0	1
142	q23.2	rs7125588	chr11	112602785	121832956		N	DRD2		mQTL_McRae	ANKK1	0	0	0	0	1	0	0	1
142	q23.2	rs3793957	chr11	112602785	121832956	protein_coding	Y	CADM1		mQTL_McRae	ANKK1	0	0	0	0	1	0	0	1
142	q23.2	rs236911	chr11	112602785	121832956	protein_coding	Y	PCSK7		mQTL_McRae	ANKK1	0	0	0	0	1	0	0	1
142	q23.2	rs4938724	chr11	112602785	121832956	pseudogene	N	RP11-215D10.1		mQTL_McRae	ANKK1	0	0	0	0	1	0	0	1
142	q23.2	rs1622638	chr11	112602785	121832956	snRNA	Y	RNU6-256P		mQTL_McRae	ANKK1	0	0	0	0	1	0	0	1
143	q25	rs74622686	chr11	133275575	134345274	protein_coding	N	B3GAT1	1			1	0	0	0	0	0	0	1
144	p13.31	rs7965269	chr12	6953257	7151943	protein_coding	Y	C12orf57		HMAGMA_Adult, HMAGMA_Cortical_neuron, HMAGMA_Fetal_brain, HMAGMA_iPSC_Astrocytes, HMAGMA_iPSC_Neurons, HMAGMA_MidBrain	DSTNP2, DSTNP2, DSTNP2, DSTNP2, DSTNP2, DSTNP2	0	0	0	1	0	0	0	1
146	p12.3	rs17501788	chr12	18838805	19700204	pseudogene	N	RPL7P6		cis_pQTL_Brain	PLEKHA5	0	0	0	0	0	0	1	1
146	p12.3	rs4763522	chr12	18838805	19700204	protein_coding	N	PLEKHA5		cis_pQTL_Brain	PLEKHA5	0	0	0	0	0	0	1	1
153	q23.1	rs76904423	chr12	101128866	101588099	protein_coding	Y	ANO4	1			1	0	0	0	0	0	0	1
154	q23.3	rs3764002	chr12	107548112	108629780	protein_coding	N	WSCD2	1			1	0	0	0	0	0	0	1
156	q13.2	rs67277443	chr13	34499488	34685032	pseudogene	N	VDAC1P12	1			1	0	0	0	0	0	0	1
157	q14.3	rs2408858	chr13	53605235	60832322	miRNA	N	AL450423.1		HMAGMA_Adult, HMAGMA_Adult, HMAGMA_Adult, HMAGMA_Cortical_neuron, HMAGMA_Cortical_neuron, HMAGMA_Cortical_neuron, HMAGMA_Fetal_brain, HMAGMA_Fetal_brain, HMAGMA_Fetal_brain, HMAGMA_iPSC_Astrocytes, HMAGMA_iPSC_Astrocytes, HMAGMA_iPSC_Astrocytes, HMAGMA_iPSC_Neurons, HMAGMA_iPSC_Neurons, HMAGMA_iPSC_Neurons, HMAGMA_MidBrain, HMAGMA_MidBrain, HMAGMA_MidBrain	PCDH8P1, POLR3KP1, RN7SL375P, PCDH8P1, POLR3KP1, RN7SL375P, PCDH8P1, POLR3KP1, RN7SL375P, PCDH8P1, POLR3KP1, RN7SL375P, PCDH8P1, POLR3KP1, RN7SL375P, PCDH8P1, POLR3KP1, RN7SL375P	0	0	0	1	0	0	0	1
157	q14.3	rs1512643	chr13	53605235	60832322	pseudogene	N	SPATA2P1		HMAGMA_Adult, HMAGMA_Adult, HMAGMA_Adult, HMAGMA_Cortical_neuron, HMAGMA_Cortical_neuron, HMAGMA_Cortical_neuron, HMAGMA_Fetal_brain, HMAGMA_Fetal_brain, HMAGMA_Fetal_brain, HMAGMA_iPSC_Astrocytes, HMAGMA_iPSC_Astrocytes, HMAGMA_iPSC_Astrocytes, HMAGMA_iPSC_Neurons, HMAGMA_iPSC_Neurons, HMAGMA_iPSC_Neurons, HMAGMA_MidBrain, HMAGMA_MidBrain, HMAGMA_MidBrain	PCDH8P1, POLR3KP1, RN7SL375P, PCDH8P1, POLR3KP1, RN7SL375P, PCDH8P1, POLR3KP1, RN7SL375P, PCDH8P1, POLR3KP1, RN7SL375P, PCDH8P1, POLR3KP1, RN7SL375P, PCDH8P1, POLR3KP1, RN7SL375P	0	0	0	1	0	0	0	1
157	q14.3	rs1333524	chr13	53605235	60832322	pseudogene	N	DNAJA1P1		HMAGMA_Adult, HMAGMA_Adult, HMAGMA_Adult, HMAGMA_Cortical_neuron, HMAGMA_Cortical_neuron, HMAGMA_Cortical_neuron, HMAGMA_Fetal_brain, HMAGMA_Fetal_brain, HMAGMA_Fetal_brain, HMAGMA_iPSC_Astrocytes, HMAGMA_iPSC_Astrocytes, HMAGMA_iPSC_Astrocytes, HMAGMA_iPSC_Neurons, HMAGMA_iPSC_Neurons, HMAGMA_iPSC_Neurons, HMAGMA_MidBrain, HMAGMA_MidBrain, HMAGMA_MidBrain	PCDH8P1, POLR3KP1, RN7SL375P, PCDH8P1, POLR3KP1, RN7SL375P, PCDH8P1, POLR3KP1, RN7SL375P, PCDH8P1, POLR3KP1, RN7SL375P, PCDH8P1, POLR3KP1, RN7SL375P, PCDH8P1, POLR3KP1, RN7SL375P	0	0	0	1	0	0	0	1
157	q14.3	rs12866976	chr13	53605235	60832322	protein_coding	N	DIAPH3		HMAGMA_Adult, HMAGMA_Adult, HMAGMA_Adult, HMAGMA_Cortical_neuron, HMAGMA_Cortical_neuron, HMAGMA_Cortical_neuron, HMAGMA_Fetal_brain, HMAGMA_Fetal_brain, HMAGMA_Fetal_brain, HMAGMA_iPSC_Astrocytes, HMAGMA_iPSC_Astrocytes, HMAGMA_iPSC_Astrocytes, HMAGMA_iPSC_Neurons, HMAGMA_iPSC_Neurons, HMAGMA_iPSC_Neurons, HMAGMA_MidBrain, HMAGMA_MidBrain, HMAGMA_MidBrain	PCDH8P1, POLR3KP1, RN7SL375P, PCDH8P1, POLR3KP1, RN7SL375P, PCDH8P1, POLR3KP1, RN7SL375P, PCDH8P1, POLR3KP1, RN7SL375P, PCDH8P1, POLR3KP1, RN7SL375P, PCDH8P1, POLR3KP1, RN7SL375P	0	0	0	1	0	0	0	1
158	q21.31	rs55855888	chr13	64623557	67019957	lincRNA	Y	LINC00355		HMAGMA_Adult, HMAGMA_Cortical_neuron, HMAGMA_Fetal_brain, HMAGMA_iPSC_Astrocytes, HMAGMA_iPSC_Neurons, HMAGMA_MidBrain	MIR548X2, MIR548X2, MIR548X2, MIR548X2, MIR548X2, MIR548X2	0	0	0	1	0	0	0	1
158	q21.31	rs1460655	chr13	64623557	67019957	lincRNA	Y	LINC01052		HMAGMA_Adult, HMAGMA_Cortical_neuron, HMAGMA_Fetal_brain, HMAGMA_iPSC_Astrocytes, HMAGMA_iPSC_Neurons, HMAGMA_MidBrain	MIR548X2, MIR548X2, MIR548X2, MIR548X2, MIR548X2, MIR548X2	0	0	0	1	0	0	0	1
158	q21.31	rs7988498	chr13	64623557	67019957	protein_coding	Y	PCDH9		HMAGMA_Adult, HMAGMA_Cortical_neuron, HMAGMA_Fetal_brain, HMAGMA_iPSC_Astrocytes, HMAGMA_iPSC_Neurons, HMAGMA_MidBrain	MIR548X2, MIR548X2, MIR548X2, MIR548X2, MIR548X2, MIR548X2	0	0	0	1	0	0	0	1
160	q12	rs28826952	chr14	29273706	29849733	lincRNA	N	RP11-148E17.1		HMAGMA_Adult, HMAGMA_Cortical_neuron, HMAGMA_Fetal_brain, HMAGMA_iPSC_Astrocytes, HMAGMA_iPSC_Neurons, HMAGMA_MidBrain	RNU6-864P, RNU6-864P, RNU6-864P, RNU6-864P, RNU6-864P, RNU6-864P	0	0	0	1	0	0	0	1
165	q24.1	rs61985013	chr14	69138011	69791308		N	ZFP36L1		HMAGMA_Adult, HMAGMA_Adult, HMAGMA_Cortical_neuron, HMAGMA_Cortical_neuron, HMAGMA_Fetal_brain, HMAGMA_Fetal_brain, HMAGMA_iPSC_Astrocytes, HMAGMA_iPSC_Astrocytes, HMAGMA_iPSC_Neurons, HMAGMA_iPSC_Neurons, HMAGMA_MidBrain, HMAGMA_MidBrain	ACTN1-DT, Y_RNA, ACTN1-DT, Y_RNA, ACTN1-DT, Y_RNA, ACTN1-DT, Y_RNA, ACTN1-DT, Y_RNA, ACTN1-DT, Y_RNA	0	0	0	1	0	0	0	1
165	q24.1	rs10135971	chr14	69138011	69791308	protein_coding	N	DCAF5		HMAGMA_Adult, HMAGMA_Adult, HMAGMA_Cortical_neuron, HMAGMA_Cortical_neuron, HMAGMA_Fetal_brain, HMAGMA_Fetal_brain, HMAGMA_iPSC_Astrocytes, HMAGMA_iPSC_Astrocytes, HMAGMA_iPSC_Neurons, HMAGMA_iPSC_Neurons, HMAGMA_MidBrain, HMAGMA_MidBrain	ACTN1-DT, Y_RNA, ACTN1-DT, Y_RNA, ACTN1-DT, Y_RNA, ACTN1-DT, Y_RNA, ACTN1-DT, Y_RNA, ACTN1-DT, Y_RNA	0	0	0	1	0	0	0	1
169	q21.1	rs1915159	chr15	46298458	46618157	pseudogene	N	RP11-315O8.1	1			1	0	0	0	0	0	0	1
170	q23	rs11630322	chr15	69936071	69958471	lincRNA	N	RP11-279F6.3	1			1	0	0	0	0	0	0	1
173	q26.1	rs6496748	chr15	91444476	91581269	protein_coding	N	VPS33B		HMAGMA_Adult, HMAGMA_Adult, HMAGMA_Adult, HMAGMA_Adult, HMAGMA_Cortical_neuron, HMAGMA_Cortical_neuron, HMAGMA_Cortical_neuron, HMAGMA_Cortical_neuron, HMAGMA_Fetal_brain, HMAGMA_Fetal_brain, HMAGMA_Fetal_brain, HMAGMA_Fetal_brain, HMAGMA_iPSC_Astrocytes, HMAGMA_iPSC_Astrocytes, HMAGMA_iPSC_Astrocytes, HMAGMA_iPSC_Astrocytes, HMAGMA_iPSC_Neurons, HMAGMA_iPSC_Neurons, HMAGMA_iPSC_Neurons, HMAGMA_iPSC_Neurons, HMAGMA_MidBrain, HMAGMA_MidBrain, HMAGMA_MidBrain, HMAGMA_MidBrain	PRC1, PRC1-AS1, Y_RNA, AC068831.16, PRC1, PRC1-AS1, Y_RNA, AC068831.16, PRC1, PRC1-AS1, Y_RNA, AC068831.16, PRC1, PRC1-AS1, Y_RNA, AC068831.16, PRC1, PRC1-AS1, Y_RNA, AC068831.16, PRC1, PRC1-AS1, Y_RNA, AC068831.16	0	0	0	1	0	0	0	1
174	q26.2	rs16975040	chr15	95870977	97247499	lincRNA	Y	CTD-2536I1.1	1			1	0	0	0	0	0	0	1
174	q26.2	rs12438687	chr15	95870977	97247499	lincRNA	Y	RP11-522B15.4	0.62106			1	0	0	0	0	0	0	1
180	q21	rs1369788	chr16	60544428	60745208	lincRNA	Y	RP11-354I13.1	0.998453			1	0	0	0	0	0	0	1
182	q23.1	rs1683399	chr16	76989401	77367782		N	MON1B		sQTL_BrainMeta	MON1B	0	0	1	0	0	0	0	1
184	p13.2	rs79940062	chr17	3874536	5677345	protein_coding	N	MINK1	0.999917			1	0	0	0	0	0	0	1
185	p11.2	rs203462	chr17	19713038	20440621	protein_coding	N	AKAP10		sQTL_BrainMeta	SPECC1	0	0	1	0	0	0	0	1
190	q24.2	rs113985803	chr17	65762341	66204635	lincRNA	N	RP11-855A2.5		HMAGMA_Adult, HMAGMA_Adult, HMAGMA_Adult, HMAGMA_Adult, HMAGMA_Adult, HMAGMA_Adult, HMAGMA_Adult, HMAGMA_Adult, HMAGMA_Adult, HMAGMA_Adult, HMAGMA_Cortical_neuron, HMAGMA_Cortical_neuron, HMAGMA_Cortical_neuron, HMAGMA_Cortical_neuron, HMAGMA_Cortical_neuron, HMAGMA_Cortical_neuron, HMAGMA_Cortical_neuron, HMAGMA_Cortical_neuron, HMAGMA_Cortical_neuron, HMAGMA_Cortical_neuron, HMAGMA_Fetal_brain, HMAGMA_Fetal_brain, HMAGMA_Fetal_brain, HMAGMA_Fetal_brain, HMAGMA_Fetal_brain, HMAGMA_Fetal_brain, HMAGMA_Fetal_brain, HMAGMA_Fetal_brain, HMAGMA_Fetal_brain, HMAGMA_Fetal_brain, HMAGMA_iPSC_Astrocytes, HMAGMA_iPSC_Astrocytes, HMAGMA_iPSC_Astrocytes, HMAGMA_iPSC_Astrocytes, HMAGMA_iPSC_Astrocytes, HMAGMA_iPSC_Astrocytes, HMAGMA_iPSC_Astrocytes, HMAGMA_iPSC_Astrocytes, HMAGMA_iPSC_Astrocytes, HMAGMA_iPSC_Astrocytes, HMAGMA_iPSC_Neurons, HMAGMA_iPSC_Neurons, HMAGMA_iPSC_Neurons, HMAGMA_iPSC_Neurons, HMAGMA_iPSC_Neurons, HMAGMA_iPSC_Neurons, HMAGMA_iPSC_Neurons, HMAGMA_iPSC_Neurons, HMAGMA_iPSC_Neurons, HMAGMA_iPSC_Neurons, HMAGMA_MidBrain, HMAGMA_MidBrain, HMAGMA_MidBrain, HMAGMA_MidBrain, HMAGMA_MidBrain, HMAGMA_MidBrain, HMAGMA_MidBrain, HMAGMA_MidBrain, HMAGMA_MidBrain, HMAGMA_MidBrain	RP11-557B23.3, RP11-855A2.3, RP11-855A2.1, RN7SL622P, C17orf58, KPNA2, LOC124904048, LINC00674, RP11-147L13.11, SH3GL1P3, RP11-557B23.3, RP11-855A2.3, RP11-855A2.1, RN7SL622P, C17orf58, KPNA2, LOC124904048, LINC00674, RP11-147L13.11, SH3GL1P3, RP11-557B23.3, RP11-855A2.3, RP11-855A2.1, RN7SL622P, C17orf58, KPNA2, LOC124904048, LINC00674, RP11-147L13.11, SH3GL1P3, RP11-557B23.3, RP11-855A2.3, RP11-855A2.1, RN7SL622P, C17orf58, KPNA2, LOC124904048, LINC00674, RP11-147L13.11, SH3GL1P3, RP11-557B23.3, RP11-855A2.3, RP11-855A2.1, RN7SL622P, C17orf58, KPNA2, LOC124904048, LINC00674, RP11-147L13.11, SH3GL1P3, RP11-557B23.3, RP11-855A2.3, RP11-855A2.1, RN7SL622P, C17orf58, KPNA2, LOC124904048, LINC00674, RP11-147L13.11, SH3GL1P3	0	0	0	1	0	0	0	1
192	q11.2	rs1788823	chr18	20879432	21200467	protein_coding	Y	NPC1		HMAGMA_Adult, HMAGMA_Cortical_neuron, HMAGMA_Fetal_brain, HMAGMA_iPSC_Astrocytes, HMAGMA_iPSC_Neurons	Y_RNA, Y_RNA, Y_RNA, Y_RNA, Y_RNA	0	0	0	1	0	0	0	1
195	q12.3	rs6507431	chr18	38774061	39381834	pseudogene	N	RP11-188I24.1		HMAGMA_Adult, HMAGMA_Cortical_neuron, HMAGMA_Fetal_brain, HMAGMA_iPSC_Astrocytes, HMAGMA_iPSC_Neurons, HMAGMA_MidBrain	KC6, KC6, KC6, KC6, KC6, KC6	0	0	0	1	0	0	0	1
196	q12.3	rs72902653	chr18	42627356	42885109	antisense	Y	RP11-846C15.2	1			1	0	0	0	0	0	0	1
197	q21.2	rs17411339	chr18	49931122	53720256	protein_coding	N	DCC		eQTL_BrainMeta	DCC	0	1	0	0	0	0	0	1
197	q21.2	rs118084819	chr18	49931122	53720256		N	TCF4		eQTL_BrainMeta	DCC	0	1	0	0	0	0	0	1
197	q21.2	rs613872	chr18	49931122	53720256	protein_coding	N	TCF4		eQTL_BrainMeta	DCC	0	1	0	0	0	0	0	1
199	p13.3	rs13169	chr19	779908	2771573	protein_coding	N	PTBP1		eQTL_BrainMeta	DIRAS1	0	1	0	0	0	0	0	1
199	p13.3	rs12461580	chr19	779908	2771573	protein_coding	N	GNG7		eQTL_BrainMeta	DIRAS1	0	1	0	0	0	0	0	1
201	p13.11	rs2023878	chr19	18597196	18911078	protein_coding	N	CRTC1	0.884682			1	0	0	0	0	0	0	1
203	q13.32	rs12162222	chr19	45323170	45859884	protein_coding	N	PVRL2		HMAGMA_Adult, HMAGMA_Adult, HMAGMA_Adult, HMAGMA_Cortical_neuron, HMAGMA_Cortical_neuron, HMAGMA_Cortical_neuron, HMAGMA_Fetal_brain, HMAGMA_Fetal_brain, HMAGMA_Fetal_brain, HMAGMA_iPSC_Astrocytes, HMAGMA_iPSC_Astrocytes, HMAGMA_iPSC_Astrocytes, HMAGMA_iPSC_Neurons, HMAGMA_iPSC_Neurons, HMAGMA_iPSC_Neurons, HMAGMA_MidBrain, HMAGMA_MidBrain, HMAGMA_MidBrain	CTB-129P6.4, TOMM40, CTB-129P6.7, CTB-129P6.4, TOMM40, CTB-129P6.7, CTB-129P6.4, TOMM40, CTB-129P6.7, CTB-129P6.4, TOMM40, CTB-129P6.7, CTB-129P6.4, TOMM40, CTB-129P6.7, CTB-129P6.4, TOMM40, CTB-129P6.7	0	0	0	1	0	0	0	1
203	q13.32	rs429358	chr19	45323170	45859884	protein_coding	N	APOE		HMAGMA_Adult, HMAGMA_Adult, HMAGMA_Adult, HMAGMA_Cortical_neuron, HMAGMA_Cortical_neuron, HMAGMA_Cortical_neuron, HMAGMA_Fetal_brain, HMAGMA_Fetal_brain, HMAGMA_Fetal_brain, HMAGMA_iPSC_Astrocytes, HMAGMA_iPSC_Astrocytes, HMAGMA_iPSC_Astrocytes, HMAGMA_iPSC_Neurons, HMAGMA_iPSC_Neurons, HMAGMA_iPSC_Neurons, HMAGMA_MidBrain, HMAGMA_MidBrain, HMAGMA_MidBrain	CTB-129P6.4, TOMM40, CTB-129P6.7, CTB-129P6.4, TOMM40, CTB-129P6.7, CTB-129P6.4, TOMM40, CTB-129P6.7, CTB-129P6.4, TOMM40, CTB-129P6.7, CTB-129P6.4, TOMM40, CTB-129P6.7, CTB-129P6.4, TOMM40, CTB-129P6.7	0	0	0	1	0	0	0	1
204	q13.33	rs10401643	chr19	49943778	49995536	protein_coding	Y	ALDH16A1	0.999991			1	0	0	0	0	0	0	1
206	p12.1	rs80044408	chr20	15828197	16043408	protein_coding	Y	MACROD2	1			1	0	0	0	0	0	0	1
208	q11.21	rs6119267	chr20	30689924	31400673	protein_coding	N	C20orf112		HMAGMA_Adult, HMAGMA_Adult, HMAGMA_Adult, HMAGMA_Adult, HMAGMA_Adult, HMAGMA_Adult, HMAGMA_Adult, HMAGMA_Cortical_neuron, HMAGMA_Cortical_neuron, HMAGMA_Cortical_neuron, HMAGMA_Cortical_neuron, HMAGMA_Cortical_neuron, HMAGMA_Cortical_neuron, HMAGMA_Cortical_neuron, HMAGMA_Fetal_brain, HMAGMA_Fetal_brain, HMAGMA_Fetal_brain, HMAGMA_Fetal_brain, HMAGMA_Fetal_brain, HMAGMA_Fetal_brain, HMAGMA_Fetal_brain, HMAGMA_iPSC_Astrocytes, HMAGMA_iPSC_Astrocytes, HMAGMA_iPSC_Astrocytes, HMAGMA_iPSC_Astrocytes, HMAGMA_iPSC_Astrocytes, HMAGMA_iPSC_Astrocytes, HMAGMA_iPSC_Astrocytes, HMAGMA_iPSC_Neurons, HMAGMA_iPSC_Neurons, HMAGMA_iPSC_Neurons, HMAGMA_iPSC_Neurons, HMAGMA_iPSC_Neurons, HMAGMA_iPSC_Neurons, HMAGMA_iPSC_Neurons, HMAGMA_MidBrain, HMAGMA_MidBrain, HMAGMA_MidBrain, HMAGMA_MidBrain, HMAGMA_MidBrain, HMAGMA_MidBrain, HMAGMA_MidBrain	KIF3B, RP11-358N2.2, ASXL1, NOL4L, RP5-1184F4.5, NOL4L-DT, RP11-410N8.1, KIF3B, RP11-358N2.2, ASXL1, NOL4L, RP5-1184F4.5, NOL4L-DT, RP11-410N8.1, KIF3B, RP11-358N2.2, ASXL1, NOL4L, RP5-1184F4.5, NOL4L-DT, RP11-410N8.1, KIF3B, RP11-358N2.2, ASXL1, NOL4L, RP5-1184F4.5, NOL4L-DT, RP11-410N8.1, KIF3B, RP11-358N2.2, ASXL1, NOL4L, RP5-1184F4.5, NOL4L-DT, RP11-410N8.1, KIF3B, RP11-358N2.2, ASXL1, NOL4L, RP5-1184F4.5, NOL4L-DT, RP11-410N8.1	0	0	0	1	0	0	0	1
211	q13.33	rs66486049	chr20	62018289	62910548	protein_coding	N	ZBTB46		HMAGMA_Adult, HMAGMA_Adult, HMAGMA_Adult, HMAGMA_Adult, HMAGMA_Adult, HMAGMA_Cortical_neuron, HMAGMA_Cortical_neuron, HMAGMA_Cortical_neuron, HMAGMA_Cortical_neuron, HMAGMA_Cortical_neuron, HMAGMA_Fetal_brain, HMAGMA_Fetal_brain, HMAGMA_Fetal_brain, HMAGMA_Fetal_brain, HMAGMA_Fetal_brain, HMAGMA_iPSC_Astrocytes, HMAGMA_iPSC_Astrocytes, HMAGMA_iPSC_Astrocytes, HMAGMA_iPSC_Astrocytes, HMAGMA_iPSC_Astrocytes, HMAGMA_iPSC_Neurons, HMAGMA_iPSC_Neurons, HMAGMA_iPSC_Neurons, HMAGMA_iPSC_Neurons, HMAGMA_iPSC_Neurons, HMAGMA_MidBrain, HMAGMA_MidBrain, HMAGMA_MidBrain, HMAGMA_MidBrain, HMAGMA_MidBrain	GMEB2, LIME1, RP4-583P15.14, SLC2A4RG, ZBTB46-AS1, GMEB2, LIME1, RP4-583P15.14, SLC2A4RG, ZBTB46-AS1, GMEB2, LIME1, RP4-583P15.14, SLC2A4RG, ZBTB46-AS1, GMEB2, LIME1, RP4-583P15.14, SLC2A4RG, ZBTB46-AS1, GMEB2, LIME1, RP4-583P15.14, SLC2A4RG, ZBTB46-AS1, GMEB2, LIME1, RP4-583P15.14, SLC2A4RG, ZBTB46-AS1	0	0	0	1	0	0	0	1
211	q13.33	rs3003138	chr20	62018289	62910548	protein_coding	N	MYT1		HMAGMA_Adult, HMAGMA_Adult, HMAGMA_Adult, HMAGMA_Adult, HMAGMA_Adult, HMAGMA_Cortical_neuron, HMAGMA_Cortical_neuron, HMAGMA_Cortical_neuron, HMAGMA_Cortical_neuron, HMAGMA_Cortical_neuron, HMAGMA_Fetal_brain, HMAGMA_Fetal_brain, HMAGMA_Fetal_brain, HMAGMA_Fetal_brain, HMAGMA_Fetal_brain, HMAGMA_iPSC_Astrocytes, HMAGMA_iPSC_Astrocytes, HMAGMA_iPSC_Astrocytes, HMAGMA_iPSC_Astrocytes, HMAGMA_iPSC_Astrocytes, HMAGMA_iPSC_Neurons, HMAGMA_iPSC_Neurons, HMAGMA_iPSC_Neurons, HMAGMA_iPSC_Neurons, HMAGMA_iPSC_Neurons, HMAGMA_MidBrain, HMAGMA_MidBrain, HMAGMA_MidBrain, HMAGMA_MidBrain, HMAGMA_MidBrain	GMEB2, LIME1, RP4-583P15.14, SLC2A4RG, ZBTB46-AS1, GMEB2, LIME1, RP4-583P15.14, SLC2A4RG, ZBTB46-AS1, GMEB2, LIME1, RP4-583P15.14, SLC2A4RG, ZBTB46-AS1, GMEB2, LIME1, RP4-583P15.14, SLC2A4RG, ZBTB46-AS1, GMEB2, LIME1, RP4-583P15.14, SLC2A4RG, ZBTB46-AS1, GMEB2, LIME1, RP4-583P15.14, SLC2A4RG, ZBTB46-AS1	0	0	0	1	0	0	0	1
212	q22.3	rs150770076	chr21	43883205	46730056	lincRNA	N	AP001626.1		mQTL_BrainMeta	ADARB1	0	0	0	0	1	0	0	1
212	q22.3	rs3215899	chr21	43883205	46730056	protein_coding	N	ADARB1		mQTL_BrainMeta	ADARB1	0	0	0	0	1	0	0	1
2	p36.13	rs78695089	chr1	19240526	19769930	protein_coding	N	UBR4				0	0	0	0	0	0	0	0
3	p35.2	rs12739999	chr1	32076061	32256590	protein_coding	N	BAI2				0	0	0	0	0	0	0	0
5	p33	rs6676515	chr1	50698760	51837195	pseudogene	N	HMGB1P45				0	0	0	0	0	0	0	0
6	p31.3	rs577841	chr1	65698179	65869163	protein_coding	N	DNAJC6	0.0480563			0	0	0	0	0	0	0	0
7	p31.1	rs34361149	chr1	72519040	73298749		N	NEGR1				0	0	0	0	0	0	0	0
9	p22.2	rs17130426	chr1	88629880	88881800	pseudogene	Y	CTA-21C21.1				0	0	0	0	0	0	0	0
10	p21.3	rs6658412	chr1	98012711	98562260	protein_coding	N	DPYD				0	0	0	0	0	0	0	0
12	p13.3	rs569670	chr1	109825591	112347256	protein_coding	N	SYPL2				0	0	0	0	0	0	0	0
13	p12	rs1289948	chr1	117812481	118098984	protein_coding	N	MAN1A2	0.148719			0	0	0	0	0	0	0	0
15	q24.1	rs11576904	chr1	166515192	169086221	lincRNA	N	RP4-782G3.1				0	0	0	0	0	0	0	0
15	q24.1	rs686610	chr1	166515192	169086221	miRNA	Y	AL049798.1				0	0	0	0	0	0	0	0
15	q24.1	rs1200136	chr1	166515192	169086221	protein_coding	Y	ATP1B1				0	0	0	0	0	0	0	0
18	q31.3	rs12561959	chr1	198030154	199119573		N	NEK7				0	0	0	0	0	0	0	0
19	q32.2	rs7540932	chr1	208638645	210958191	lincRNA	Y	RP11-565N2.1				0	0	0	0	0	0	0	0
19	q32.2	rs4328122	chr1	208638645	210958191	protein_coding	Y	HHAT	0.217893			0	0	0	0	0	0	0	0
21	q42.13	rs6666360	chr1	229554924	230150116	pseudogene	Y	RP11-108F13.2				0	0	0	0	0	0	0	0
22	q43	rs12032174	chr1	237834701	237912733	protein_coding	N	RYR2				0	0	0	0	0	0	0	0
24	p24.3	rs13012094	chr2	16575908	16782979	lincRNA	N	AC010880.1				0	0	0	0	0	0	0	0
25	p24.1	rs4416248	chr2	22414978	22722766	lincRNA	N	AC068490.2				0	0	0	0	0	0	0	0
28	p16.3	rs76376207	chr2	50884338	53391441	protein_coding	N	NRXN1				0	0	0	0	0	0	0	0
28	p16.3	rs72807818	chr2	50884338	53391441	lincRNA	N	AC007682.1				0	0	0	0	0	0	0	0
28	p16.3	rs1376569	chr2	50884338	53391441	lincRNA	N	AC010967.2				0	0	0	0	0	0	0	0
29	p16.1	rs13018470	chr2	59312947	61994601	lincRNA	N	RP11-444A22.1				0	0	0	0	0	0	0	0
29	p16.1	rs2540094	chr2	59312947	61994601	lincRNA	N	RP11-444A22.1				0	0	0	0	0	0	0	0
29	p16.1	rs359258	chr2	59312947	61994601	lincRNA	N	AC007381.3				0	0	0	0	0	0	0	0
29	p16.1	rs3087898	chr2	59312947	61994601	protein_coding	N	XPO1				0	0	0	0	0	0	0	0
31	q11.2	rs4850917	chr2	100202482	100543061	protein_coding	N	AFF3				0	0	0	0	0	0	0	0
32	q12.1	rs264957	chr2	103703338	107701621	pseudogene	N	AC018880.2				0	0	0	0	0	0	0	0
32	q12.1	rs10170477	chr2	103703338	107701621	pseudogene	N	AHCYP3				0	0	0	0	0	0	0	0
32	q12.1	rs2906605	chr2	103703338	107701621	pseudogene	Y	AC005040.3				0	0	0	0	0	0	0	0
33	q22.1	rs201316997	chr2	138698117	144519082	misc_RNA	Y	RN7SKP286				0	0	0	0	0	0	0	0
33	q22.1	rs13001716	chr2	138698117	144519082	protein_coding	Y	LRP1B				0	0	0	0	0	0	0	0
33	q22.1	rs16822399	chr2	138698117	144519082	protein_coding	N	ARHGAP15				0	0	0	0	0	0	0	0
33	q22.1	rs13428598	chr2	138698117	144519082	protein_coding	N	ARHGAP15				0	0	0	0	0	0	0	0
33	q22.1	rs28396876	chr2	138698117	144519082	protein_coding	N	ARHGAP15				0	0	0	0	0	0	0	0
34	q24.2	rs35698743	chr2	160257558	164449314	protein_coding	Y	BAZ2B				0	0	0	0	0	0	0	0
34	q24.2	rs7421396	chr2	160257558	164449314		Y	FIGN				0	0	0	0	0	0	0	0
38	p26.3	rs75120399	chr3	2231987	2422321	protein_coding	Y	CNTN4	0.194922			0	0	0	0	0	0	0	0
43	p14.1	rs6780736	chr3	67587445	78633484	lincRNA	N	RP11-81N13.1				0	0	0	0	0	0	0	0
43	p14.1	rs5849952	chr3	67587445	78633484	antisense	N	RP11-231I13.2				0	0	0	0	0	0	0	0
43	p14.1	rs11710505	chr3	67587445	78633484		N	PDZRN3				0	0	0	0	0	0	0	0
43	p14.1	rs6549671	chr3	67587445	78633484	pseudogene	N	NIPA2P2				0	0	0	0	0	0	0	0
43	p14.1	rs3071072	chr3	67587445	78633484	protein_coding	N	ROBO2				0	0	0	0	0	0	0	0
44	q13.12	rs638293	chr3	107152358	107551521	protein_coding	N	BBX				0	0	0	0	0	0	0	0
46	q13.32	rs6438417	chr3	117366248	117969134	protein_coding	N	LSAMP				0	0	0	0	0	0	0	0
53	p15.1	rs66944385	chr4	33642313	34493677	lincRNA	Y	RP11-548L20.1				0	0	0	0	0	0	0	0
54	p14	rs13102095	chr4	38537708	38900397	antisense	Y	RP11-617D20.1	0.336985			0	0	0	0	0	0	0	0
57	q13.2	rs62305487	chr4	67041359	68058681	lincRNA	N	RP11-25H12.1				0	0	0	0	0	0	0	0
58	q21.21	rs71662898	chr4	81073276	81167372		Y	PRDM8				0	0	0	0	0	0	0	0
60	q25	rs3934797	chr4	112167666	112516337	pseudogene	N	RP11-255I10.1				0	0	0	0	0	0	0	0
61	q28.2	rs72516830	chr4	130127544	130366552	lincRNA	N	RP11-419L4.1				0	0	0	0	0	0	0	0
63	q32.1	rs1354252	chr4	160396606	160604028	lincRNA	Y	RP11-6C14.1				0	0	0	0	0	0	0	0
64	p15.31	rs17813430	chr5	7187119	7447405	protein_coding	Y	ADCY2				0	0	0	0	0	0	0	0
65	p15.2	rs17239989	chr5	12778508	13365841	lincRNA	Y	RP11-419C19.2	0.178174			0	0	0	0	0	0	0	0
66	p13.3	rs56070621	chr5	30567499	30914671	pseudogene	N	RPL19P11				0	0	0	0	0	0	0	0
67	p12	rs145678215	chr5	44595088	46115369	lincRNA	Y	RP11-357F12.1				0	0	0	0	0	0	0	0
70	q21.2	rs34073570	chr5	103044989	104996076	lincRNA	N	RP11-6N13.1				0	0	0	0	0	0	0	0
71	q21.3	rs10065099	chr5	108652105	109231379	protein_coding	N	MAN2A1				0	0	0	0	0	0	0	0
72	q22.3	rs41236	chr5	113393781	113833017		N	KCNN2				0	0	0	0	0	0	0	0
76	q33.2	rs2963998	chr5	153053621	153483653	protein_coding	N	GRIA1				0	0	0	0	0	0	0	0
77	q34	rs62381583	chr5	160571458	161234805	protein_coding	N	GABRB2				0	0	0	0	0	0	0	0
81	p22.3	rs34292681	chr6	16921776	17073209		Y	STMND1				0	0	0	0	0	0	0	0
86	q13	rs9352202	chr6	75876767	76445075	protein_coding	N	FILIP1				0	0	0	0	0	0	0	0
87	q14.2	rs12193842	chr6	84195580	84466444	protein_coding	N	SNAP91				0	0	0	0	0	0	0	0
89	q16.3	rs11285463	chr6	105001954	107456847	lincRNA	N	LINC00577				0	0	0	0	0	0	0	0
89	q16.3	rs9480737	chr6	105001954	107456847		Y	BEND3				0	0	0	0	0	0	0	0
92	q24.3	rs12199557	chr6	147893472	148018479	protein_coding	Y	SAMD5	0.101785			0	0	0	0	0	0	0	0
94	q26	rs370097730	chr6	162890378	165318519	protein_coding	N	PARK2				0	0	0	0	0	0	0	0
94	q26	rs1566006	chr6	162890378	165318519	lincRNA	Y	RP11-300M24.1				0	0	0	0	0	0	0	0
96	p21.3	rs59700575	chr7	13678712	13779259	lincRNA	Y	AC011288.2	0.236272			0	0	0	0	0	0	0	0
100	p13	rs10275309	chr7	44268785	44387014	protein_coding	N	CAMK2B				0	0	0	0	0	0	0	0
103	q21.11	rs4730347	chr7	78094640	78176624	protein_coding	Y	MAGI2				0	0	0	0	0	0	0	0
104	q21.11	rs71117513	chr7	85767754	86625044		N	GRM3				0	0	0	0	0	0	0	0
106	q31.1	rs848387	chr7	108522148	109235327		Y	C7orf66				0	0	0	0	0	0	0	0
106	q31.1	rs12672452	chr7	108522148	109235327	lincRNA	Y	AC073071.1				0	0	0	0	0	0	0	0
108	q31.32	rs3757540	chr7	121937298	122020759	protein_coding	N	CADPS2				0	0	0	0	0	0	0	0
111	q35	rs10081335	chr7	146582565	146739888	protein_coding	Y	CNTNAP2				0	0	0	0	0	0	0	0
114	p12	rs76947678	chr8	35543181	36794427	lincRNA	Y	RP11-962G15.1	0.0971608			0	0	0	0	0	0	0	0
117	q21.3	rs5893143	chr8	91228721	92334136	protein_coding	Y	NECAB1				0	0	0	0	0	0	0	0
119	q22.3	rs10098039	chr8	106117391	106502453	protein_coding	N	RP11-127H5.1				0	0	0	0	0	0	0	0
120	q23.3	rs57603195	chr8	115016679	115863500	pseudogene	Y	RP11-192P9.1				0	0	0	0	0	0	0	0
122	p23	rs587791	chr9	10266786	14514321	protein_coding	Y	PTPRD				0	0	0	0	0	0	0	0
122	p23	rs10959640	chr9	10266786	14514321	lincRNA	Y	RP11-23D5.1				0	0	0	0	0	0	0	0
122	p23	rs12004755	chr9	10266786	14514321	protein_coding	N	NFIB				0	0	0	0	0	0	0	0
122	p23	rs10756553	chr9	10266786	14514321		N	NFIB				0	0	0	0	0	0	0	0
123	p21.3	rs10966547	chr9	24862969	25004127	misc_RNA	Y	RMRPP5	0.224071			0	0	0	0	0	0	0	0
124	p21.1	rs13288673	chr9	31118965	31321155	pseudogene	N	RP11-572H4.1				0	0	0	0	0	0	0	0
125	q21.2	rs11145538	chr9	80287843	80908089		Y	GNAQ				0	0	0	0	0	0	0	0
127	q31.2	rs996826	chr9	108756219	109112349	lincRNA	Y	RP11-6F6.1	0.266617			0	0	0	0	0	0	0	0
129	q34.3	rs79140116	chr9	140072180	140428156	protein_coding	N	EXD3				0	0	0	0	0	0	0	0
130	p15.1	rs10795105	chr10	3990312	4233037	lincRNA	Y	RP11-464C19.3				0	0	0	0	0	0	0	0
132	q22.2	rs6480771	chr10	76664836	77660765	protein_coding	N	DUSP13				0	0	0	0	0	0	0	0
132	q22.2	rs4746339	chr10	76664836	77660765	protein_coding	N	C10orf11				0	0	0	0	0	0	0	0
133	q23.1	rs28800841	chr10	85928618	86417162	protein_coding	Y	RGR				0	0	0	0	0	0	0	0
136	q26.3	rs12773533	chr10	134915611	135038088	pseudogene	Y	RPL5P28				0	0	0	0	0	0	0	0
138	p14.3	rs11028033	chr11	24549096	24629356	protein_coding	Y	LUZP2	0.0556855			0	0	0	0	0	0	0	0
139	q12.1	rs61904011	chr11	57404779	58417882	protein_coding	Y	OR9Q1				0	0	0	0	0	0	0	0
143	q25	rs6590700	chr11	133275575	134345274	protein_coding	N	OPCML	0.137576			0	0	0	0	0	0	0	0
145	p12.3	rs12309210	chr12	15308804	15568509	protein_coding	N	RERG				0	0	0	0	0	0	0	0
147	p12.1	rs9804988	chr12	23784488	24291541	protein_coding	N	SOX5				0	0	0	0	0	0	0	0
147	p12.1	rs10842266	chr12	23784488	24291541		N	SOX5				0	0	0	0	0	0	0	0
150	q21.1	rs7977748	chr12	75194418	75564510	antisense	Y	RP11-81K13.1				0	0	0	0	0	0	0	0
151	q21.31	rs12425866	chr12	81430043	84771127	protein_coding	Y	PPFIA2				0	0	0	0	0	0	0	0
151	q21.31	rs401687	chr12	81430043	84771127	lincRNA	Y	RP11-384P14.1				0	0	0	0	0	0	0	0
152	q21.33	rs60689454	chr12	89870544	90552234	lincRNA	N	RP11-654D12.2				0	0	0	0	0	0	0	0
154	q23.3	rs7295213	chr12	107548112	108629780	pseudogene	N	SETP7				0	0	0	0	0	0	0	0
159	q22.1	rs78116502	chr13	74675573	74733764	protein_coding	N	KLF12				0	0	0	0	0	0	0	0
162	q21.1	rs1137567	chr14	41931698	42547516	protein_coding	N	LRFN5				0	0	0	0	0	0	0	0
163	q21.2	rs1491905	chr14	46777783	47453632		N	MDGA2				0	0	0	0	0	0	0	0
166	q24.3	rs34253239	chr14	75019157	75668384		N	YLPM1				0	0	0	0	0	0	0	0
168	q14	rs35134214	chr15	38817150	38999345		N	RASGRP1				0	0	0	0	0	0	0	0
172	q25.3	rs4369625	chr15	86790134	87109504	protein_coding	N	AGBL1				0	0	0	0	0	0	0	0
176	p13.2	rs6497316	chr16	9683896	9778237	rRNA	Y	RNA5SP404				0	0	0	0	0	0	0	0
177	p12.1	rs62032342	chr16	25227828	25527156		N	ZKSCAN2				0	0	0	0	0	0	0	0
179	q12.1	rs7187662	chr16	49536854	49653496	protein_coding	N	ZNF423				0	0	0	0	0	0	0	0
186	q11.2	rs28494843	chr17	28661392	29255323	processed_transcript	N	AC005562.1				0	0	0	0	0	0	0	0
188	q21.33	rs12453010	chr17	50188905	50342947	snoRNA	N	snoZ178				0	0	0	0	0	0	0	0
189	q23.2	rs117140195	chr17	60907107	61543178	protein_coding	N	TANC2				0	0	0	0	0	0	0	0
191	q25.1	rs62086015	chr17	74603634	74853404	lincRNA	Y	CTD-2246P4.1				0	0	0	0	0	0	0	0
193	q12.1	rs17747003	chr18	30353181	31639037		Y	ASXL3				0	0	0	0	0	0	0	0
194	q12.2	rs12967741	chr18	35086406	35408205		Y	CELF4				0	0	0	0	0	0	0	0
198	q23	rs11665567	chr18	77396601	77725683	lincRNA	N	RP11-154H12.3				0	0	0	0	0	0	0	0
200	p13.2	rs57148308	chr19	10649210	11180047	protein_coding	N	ILF3				0	0	0	0	0	0	0	0
207	p11.23	rs6112505	chr20	19575017	21631378	protein_coding	N	SLC24A3				0	0	0	0	0	0	0	0
207	p11.23	rs11475262	chr20	19575017	21631378	processed_transcript	N	PLK1S1				0	0	0	0	0	0	0	0
209	q12	rs4583528	chr20	41199435	42076976	pseudogene	Y	RP5-862K6.4				0	0	0	0	0	0	0	0
210	q13.2	rs1964133	chr20	50715685	51299884	protein_coding	N	ZFP64				0	0	0	0	0	0	0	0
213	q12.2	rs111230813	chr22	30955094	32512070	snRNA	Y	RNU6-338P				0	0	0	0	0	0	0	0
214	q13.2	rs11373181	chr22	42691689	42859142	protein_coding	N	TCF20				0	0	0	0	0	0	0	0
215		rs12877	chr23	153297010	154562897	protein_coding	N	RPL10				0	0	0	0	0	0	0	0

### Sheet: ST18
Supplementary Table 17. Genetic correlation of chronic pain with 80 complex traits. Bonferroni-significant results (p<6.25E-04) are highlighted in red
Trait	Category	PMID	Primary				Secondary				Female				Male
			rg	se	z	p	rg	se	z	p	rg	se	z	p	rg	se	z	p
PTSD	Psychiatric	38637617	0.6727	0.0161	41.7776	0	0.6415	0.0177	36.3115	1.0639e-288	0.6298	0.02188	28.79	3.207e-182	0.6248	0.02014	31.02	3.352e-211
Major Depressive Disorder	Psychiatric	37464041	0.6201	0.0144	43.197	0	0.5594	0.0164	34.1525	1.2269e-255	0.5561	0.02026	27.45	7.524e-166	0.5427	0.01766	30.73	1.998e-207
Educational attainment	Cognitive	30038396	-0.4928	0.0137	-35.9162	1.7077e-282	-0.4593	0.0155	-29.6052	1.2797e-192	-0.396	0.01752	-22.6	4.596e-113	-0.4781	0.01693	-28.24	1.665e-175
N02A: Opioids	Medication use	31015401	0.9119	0.0269	33.9332	2.16e-252	0.9344	0.0257	36.3809	8.5226e-290	0.8964	0.02572	34.85	3.808e-266	0.9052	0.02866	31.58	6.006e-219
Depression effect sub-cluster	Psychiatric	29942085	0.5181	0.0175	29.5423	8.2378e-192	0.501	0.0181	27.7529	1.6061e-169	0.5088	0.02315	21.98	4.222e-107	0.4895	0.02018	24.26	5.068e-130
ADHD	Psychiatric	36702997	0.6371	0.0219	29.0458	1.7369e-185	0.6275	0.0234	26.84	1.1031e-158	0.6017	0.02674	22.5	4.143e-112	0.6011	0.02552	23.55	1.18e-122
A02B: Drugs used for peptic ulcer	Medication use	31015401	0.7482	0.0258	28.9548	2.4445e-184	0.7239	0.0253	28.6394	2.1747e-180	0.7082	0.02684	26.38	2.145e-153	0.6967	0.02851	24.44	7.069e-132
PTSD hyperarousal symptom	Psychiatric	33510476	0.6425	0.0224	28.6482	1.6859e-180	0.6414	0.0232	27.6204	6.3352e-168	0.607	0.03175	19.12	1.727e-81	0.6366	0.02591	24.57	2.819e-133
Insomnia	Sleep related	30804565	0.5394	0.0217	24.8561	2.2197e-136	0.546	0.0242	22.5987	4.4595e-113	0.552	0.02416	22.85	1.411e-115	0.5311	0.02755	19.28	8.601e-83
PTSD Avoidance symptom	Psychiatric	33510476	0.5957	0.024	24.803	8.3297e-136	0.5927	0.0239	24.7717	1.8116e-135	0.5734	0.03356	17.08	1.974e-65	0.5891	0.02574	22.89	6.126e-116
PTSD reexperiencing symptom	Psychiatric	33510476	0.6168	0.026	23.7511	1.0692e-124	0.6035	0.0247	24.4286	8.5028e-132	0.5469	0.03113	17.57	4.078e-69	0.6069	0.02593	23.4	3.987e-121
N02BE: Anilides	Medication use	31015401	0.7068	0.0298	23.6785	6.0066e-124	0.7315	0.0298	24.5536	3.9541e-133	0.7167	0.0308	23.26	1.013e-119	0.7075	0.03373	20.97	1.182e-97
