## Supplemental Table 1-23 for "Gene discovery and pleiotropic architecture of Chronic Pain in a Genome-wide Association Study of >1.2 million Individuals" (part 2 of 2)

### Sheet: ST18 (continued)
Supplementary Table 17. Genetic correlation of chronic pain with 80 complex traits. Bonferroni-significant results (p<6.25E-04) are highlighted in red
Smoking initiation	Substance use	36477530	0.3727	0.0162	23.0765	7.9758e-118	0.3691	0.0173	21.3462	4.2336e-101	0.3315	0.01967	16.86	9.441e-64	0.3734	0.01865	20.01	4.104e-89
M01A: Anti-inflammatory and antirheumatic products, non-steroids	Medication use	31015401	0.7008	0.0315	22.2573	9.5754e-110	0.7283	0.0316	23.0432	1.7214e-117	0.7333	0.03372	21.75	7.398e-105	0.6925	0.03354	20.65	1.035e-94
Age of smoking initiation	Substance use	36477530	-0.5182	0.0249	-20.821	2.7928e-96	-0.4965	0.0254	-19.5159	8.0449e-85	-0.4528	0.02771	-16.34	5.217e-60	-0.4964	0.02724	-18.22	3.537e-74
Neuroticism	Psychiatric	29942085	0.3562	0.0184	19.338	2.5715e-83	0.3251	0.0193	16.8435	1.1716e-63	0.3647	0.02472	14.76	2.855e-49	0.3118	0.02042	15.27	1.181e-52
Headaches	Pain related	31427789	0.4739	0.0248	19.1116	2.02e-81	0.4777	0.0251	19.0107	1.3911e-80	0.5818	0.02512	23.16	1.037e-118	0.4035	0.02826	14.28	2.927e-46
Tobacco use disorder	Substance use	38632388	0.375	0.0206	18.1885	6.3603e-74	0.3755	0.0218	17.2057	2.4047e-66	0.3344	0.02886	11.59	4.682e-31	0.3858	0.02306	16.73	7.996e-63
Cognitive performance	Cognitive	30038396	-0.3389	0.0207	-16.39	2.2545e-60	-0.3243	0.0212	-15.304	7.1881e-53	-0.2763	0.02242	-12.32	6.876e-35	-0.3406	0.02175	-15.66	3.024e-55
N06A: Antidepressants	Medication use	31015401	0.5272	0.0355	14.8589	6.0908e-50	0.4771	0.037	12.9025	4.3559e-38	0.4761	0.03621	13.15	1.771e-39	0.4764	0.04179	11.4	4.111e-30
BMI	Anthropometric	25673413	0.2819	0.0192	14.7042	6.06e-49	0.3056	0.0206	14.8149	1.1732e-49	0.3055	0.02261	13.51	1.317e-41	0.2968	0.02185	13.58	4.967e-42
N02BA: Salicyclic acid and derivatives	Medication use	31015401	0.6014	0.0415	14.4761	1.7153e-47	0.597	0.0419	14.2635	3.6954e-46	0.5943	0.04436	13.4	6.1e-41	0.5754	0.04332	13.28	2.93e-40
Obesity class 1	Anthropometric	23563607	0.32	0.0222	14.4169	4.0497e-47	0.3432	0.023	14.9487	1.5879e-50	0.3186	0.02577	12.36	4.112e-35	0.3434	0.02574	13.34	1.376e-40
Substance Use Disorder Factor	Substance use	38766259	0.3203	0.0225	14.2157	7.3239e-46	0.2966	0.0244	12.1699	4.4953e-34	0.2685	0.02942	9.125	7.161e-20	0.3081	0.026	11.85	2.158e-32
Smoking Cessation	Substance use	36477530	0.3599	0.026	13.8457	1.3507e-43	0.3589	0.0273	13.1602	1.4869e-39	0.3677	0.02597	14.16	1.574e-45	0.3563	0.02951	12.07	1.489e-33
Waist circumference	Anthropometric	25673412	0.278	0.0201	13.821	1.9036e-43	0.2982	0.0217	13.749	5.1663e-43	0.3041	0.0254	11.97	4.957e-33	0.2824	0.02189	12.9	4.299e-38
Alcohol use disorder	Substance use	32451486	0.272	0.0207	13.1431	1.8654e-39	0.4911	0.0384	12.7953	1.7428e-37	0.2385	0.02424	9.839	7.664e-23	0.2652	0.02481	10.69	1.117e-26
B01A: Antithrombotic agents	Medication use	31015401	0.4873	0.0378	12.8927	4.9466e-38	0.3274	0.026	12.5772	2.8196e-36	0.4846	0.03925	12.35	5.06e-35	0.4723	0.04109	11.49	1.416e-30
Overweight	Anthropometric	23563607	0.3058	0.0238	12.8565	7.9076e-38	-0.3312	0.0301	-11.0101	3.4145e-28	0.2892	0.03053	9.473	2.707e-21	0.3341	0.02806	11.91	1.044e-32
Intelligence	Cognitive	28530673	-0.3628	0.0288	-12.577	2.8263e-36	0.3575	0.0288	12.4012	2.5752e-35	-0.2721	0.03563	-7.636	2.238e-14	-0.3613	0.03109	-11.62	3.182e-31
Obesity class 2	Anthropometric	23563607	0.323	0.0264	12.2134	2.6374e-34	0.335	0.0292	11.455	2.2184e-30	0.3055	0.03341	9.144	6.008e-20	0.366	0.03075	11.9	1.155e-32
Type 2 diabetes	Anthropometric	31427789	0.3215	0.0268	11.9918	3.9212e-33	0.3066	0.02686	11.42	3.376e-30	0.2736	0.03112	8.792	1.47e-18	0.3392	0.03121	10.87	1.657e-27
C-reactive protein	Immune	35459240	0.3039	0.02645	11.49	1.422e-30	0.2137	0.0225	9.4781	2.5902e-21	0.2966	0.02663	11.14	8.055e-29	0.3026	0.02755	10.98	4.534e-28
Problematic Alcohol Use	Substance use	32451486	0.2307	0.0206	11.2062	3.801e-29	0.2553	0.024	10.6288	2.1897e-26	0.2053	0.02551	8.048	8.436e-16	0.22	0.02557	8.606	7.596e-18
Waist-to-hip ratio	Anthropometric	25673412	0.2517	0.0229	11.0064	3.5592e-28	0.3003	0.0322	9.338	9.8184e-21	0.2668	0.02953	9.037	1.614e-19	0.2351	0.02509	9.368	7.422e-21
Opioid use disorder	Substance use	36171425	0.3379	0.0317	10.674	1.3474e-26	0.3639	0.0354	10.2906	7.766e-25	0.2401	0.04208	5.705	1.164e-08	0.3181	0.03497	9.096	9.341e-20
Cannabis use disorder	Substance use	33096046	0.3595	0.0348	10.342	4.5505e-25	0.2266	0.0219	10.3647	3.5871e-25	0.3954	0.04082	9.686	3.474e-22	0.3367	0.03854	8.735	2.43e-18
Hip circumference	Anthropometric	25673412	0.2041	0.0198	10.3154	6.0002e-25	0.3038	0.0298	10.205	1.8823e-24	0.2347	0.0246	9.54	1.435e-21	0.2164	0.02342	9.239	2.486e-20
R03A: Adrenergics, inhalants	Medication use	31015401	0.291	0.0292	9.9513	2.4881e-23	0.4065	0.0456	8.9165	4.8125e-19	0.2717	0.03083	8.814	1.203e-18	0.3172	0.03328	9.532	1.55e-21
Obesity class 3	Anthropometric	23563607	0.355	0.0407	8.7195	2.795e-18	0.2711	0.0315	8.6015	7.8687e-18	0.3231	0.04672	6.915	4.664e-12	0.4112	0.04949	8.308	9.722e-17
A10: Drugs used in diabetes	Medication use	31015401	0.259	0.0302	8.5691	1.0432e-17	0.1385	0.0222	6.228	4.7248e-10	0.2228	0.03434	6.487	8.771e-11	0.2669	0.03305	8.075	6.728e-16
Worry sub-cluster	Psychiatric	29942085	0.1758	0.0209	8.4089	4.139e-17	0.4138	0.049	8.4517	2.8716e-17	0.1933	0.02698	7.165	7.752e-13	0.1265	0.02309	5.479	4.286e-08
R06A: Antihistamines for systemic use	Medication use	31015401	0.3865	0.046	8.4037	4.3259e-17	0.3464	0.0395	8.7603	1.9478e-18	0.3973	0.04563	8.706	3.135e-18	0.3793	0.05351	7.087	1.366e-12
N02C: Antimigraine preparations	Medication use	31015401	0.3164	0.0382	8.2735	1.3009e-16	0.4963	0.0617	8.044	8.6974e-16	0.4821	0.04424	10.9	1.189e-27	0.29	0.04331	6.697	2.121e-11
C01D: Vasodilators used in cardiac disease	Medication use	31015401	0.4924	0.0604	8.1499	3.6408e-16	0.3684	0.0547	6.7388	1.5965e-11	0.4122	0.06283	6.56	5.365e-11	0.5151	0.06661	7.732	1.055e-14
C02: Antihypertensives	Medication use	31015401	0.3635	0.0506	7.1781	7.0678e-13	0.1525	0.0285	5.3544	8.5821e-08	0.3139	0.05485	5.724	1.042e-08	0.3688	0.06041	6.104	1.031e-09
C07: Beta blocking agents	Medication use	31015401	0.1712	0.0264	6.4946	8.3238e-11	-0.1533	0.0266	-5.7673	8.0529e-09	0.1378	0.0343	4.016	5.908e-05	0.1448	0.03231	4.482	7.385e-06
HDL cholesterol	Lipids	24097068	-0.1696	0.0277	-6.129	8.8412e-10	0.1275	0.0233	5.4723	4.4434e-08	-0.1374	0.0266	-5.163	2.431e-07	-0.1625	0.03109	-5.227	1.72e-07
C09: Agents acting on renin angiotensin system	Medication use	31015401	0.1327	0.022	6.0429	1.514e-09	0.2032	0.0361	5.6212	1.8962e-08	0.1168	0.02644	4.415	1.008e-05	0.1183	0.02648	4.466	7.955e-06
R03BA: Glucocorticoids	Medication use	31015401	0.2038	0.0344	5.9255	3.1139e-09	0.4598	0.0803	5.7269	1.023e-08	0.1923	0.03907	4.922	8.58e-07	0.2238	0.03962	5.649	1.617e-08
Cigarette per day	Substance use	36477530	0.3102	0.0541	5.737	9.6369e-09	0.2947	0.0596	4.9411	7.7687e-07	0.2967	0.04633	6.405	1.505e-10	0.2959	0.05868	5.042	4.614e-07
C03: Diuretics	Medication use	31015401	0.1429	0.0254	5.6131	1.9873e-08	0.1448	0.0271	5.3506	8.7651e-08	0.121	0.02794	4.332	1.479e-05	0.1401	0.03113	4.502	6.747e-06
Turrette syndrome	Psychiatric	30818990	0.1893	0.0383	4.9495	7.4408e-07	0.1948	0.0408	4.7784	1.7665e-06	0.2384	0.04733	5.037	4.723e-07	0.1528	0.043	3.554	0.0003796
C08: Calcium channel blockers	Medication use	31015401	0.122	0.0249	4.9019	9.4931e-07	0.1223	0.0265	4.6087	4.0523e-06	0.1004	0.02891	3.474	0.0005132	0.1077	0.0293	3.677	0.0002359
C10AA: HMG CoA reductase inhibitors	Medication use	31015401	0.223	0.0469	4.7551	1.9832e-06	0.2236	0.0486	4.596	4.3067e-06	0.2132	0.03646	5.848	4.987e-09	0.2036	0.051	3.991	6.571e-05
Bipolar disorder	Psychiatric	34002096	0.0969	0.0222	4.3537	1.3387e-05	0.0785	0.0234	3.3591	0.00078199	0.121	0.02594	4.663	3.113e-06	0.06071	0.02531	2.399	0.01645
Triglycerides	Lipids	24097068	0.1336	0.0337	3.9629	7.4054e-05	0.126	0.0365	3.4554	0.00054954	0.1515	0.03519	4.305	1.667e-05	0.1146	0.03717	3.084	0.002041
Migraine	Pain related	31427789	0.1395	0.0385	3.6241	0.00028993	0.1581	0.0376	4.207	2.5878e-05	0.3061	0.04366	7.012	2.344e-12	0.1114	0.04277	2.605	0.009185
S01E: Antiglaucoma preparations and miotics	Medication use	31015401	0.1167	0.0328	3.5571	0.00037494	0.1384	0.0355	3.8975	9.72e-05	0.1286	0.04612	2.789	0.005292	0.1293	0.03934	3.287	0.001014
Obsessive Compulsive Disorder	Psychiatric	28761083	-0.1198	0.0404	-2.968	0.0029972	-0.1562	0.0407	-3.8376	0.00012425	-0.136	0.05371	-2.533	0.01132	-0.1518	0.0438	-3.465	0.0005297
H03A	Medication use	31015401	0.0787	0.0267	2.9481	0.0031978	0.0608	0.028	2.1745	0.029668	0.0856	0.02715	3.152	0.001619	0.05429	0.03309	1.641	0.1009
Myeloid White blood cell count	Immune-related		0.04942	0.01776	2.783	0.005378	0.05069	0.01879	2.698	0.006981	0.05131	0.01944	2.639	0.008309	0.04011	0.02128	1.885	0.05946
Multiple Sclerosis	Immune-related		0.2263	0.08272	2.736	0.006211	0.1648	0.07733	2.131	0.03308	0.1675	0.09317	1.798	0.07215	0.1782	0.08459	2.107	0.03511
M05B: Drugs affecting bone structure and mineralization	Medication use	31015401	-0.1041	0.0428	-2.4336	0.014949	-0.1219	0.0428	-2.8493	0.0043817	-0.1154	0.04783	-2.413	0.01581	-0.1236	0.0452	-2.735	0.006232
Alzheimer's disease	Neurological	30617256	0.2106	0.0869	2.4219	0.015438	0.2019	0.0861	2.3446	0.019047	0.2218	0.07755	2.86	0.004238	0.1895	0.08663	2.188	0.02869
Schizophrenia	Psychiatric	31740837	-0.0559	0.0246	-2.2735	0.022998	-0.0658	0.026	-2.5341	0.011275	-0.03099	0.02902	-1.068	0.2856	-0.08933	0.02812	-3.177	0.001489
Rheumatoid Arthritis	Immune-related		0.06711	0.0307	2.186	0.02881	0.06679	0.03475	1.922	0.05462	0.07459	0.04334	1.721	0.08526	0.08018	0.03976	2.016	0.04375
L04: Immunosuppressants	Medication use	31015401	0.1381	0.0639	2.1608	0.030713	0.1192	0.0667	1.7885	0.073699	0.06955	0.07865	0.8843	0.3765	0.1205	0.07276	1.656	0.0978
LDL cholesterol	Lipids	24097068	0.0754	0.0391	1.9288	0.05375	0.0902	0.0429	2.1038	0.035393	0.09062	0.03757	2.412	0.01587	0.07282	0.04523	1.61	0.1074
Systemic lupus erythematosus	Immune-related		0.07189	0.04029	1.784	0.07439	0.05328	0.04436	1.201	0.2297	0.0875	0.04828	1.812	0.06991	0.05102	0.05034	1.013	0.3108
Amyotrophic Lateral Sclerosis	Immune-related		0.08265	0.05541	1.492	0.1358	0.07037	0.05782	1.217	0.2236	0.08696	0.06268	1.387	0.1653	0.07726	0.06392	1.209	0.2267
Total cholesterol	Lipids	24097068	0.0617	0.0421	1.4654	0.14282	0.0743	0.0461	1.6134	0.10665	0.06269	0.03278	1.912	0.05584	0.0589	0.05031	1.171	0.2417
AUDIT-C	Substance use	30940813	0.0414	0.0328	1.2621	0.20691	0.0491	0.0333	1.4731	0.14071	0.03666	0.03694	0.9924	0.321	0.06649	0.0376	1.768	0.07702
PGC Cross-disorder	Psychiatric	31835028	0.1776	0.1416	1.254	0.20983	0.1166	0.1698	0.6866	0.49233	0.1561	0.3215	0.4856	0.6273	0.2266	0.2135	1.061	0.2885
ASD	Psychiatric	30804558	0.0448	0.038	1.1798	0.23808	0.0566	0.0393	1.4395	0.15001	0.1814	0.03861	4.698	2.625e-06	-0.03224	0.04295	-0.7507	0.4528
Drinks per week	Substance use	30643251	-0.0226	0.0206	-1.0921	0.27481	-0.0247	0.0216	-1.143	0.25303	-0.01776	0.0238	-0.7465	0.4553	-0.02072	0.02383	-0.8697	0.3845
Type 1 diabetes	Immune-related		-0.06421	0.06365	-1.009	0.313	-0.07949	0.0657	-1.21	0.2263	-0.006302	0.06479	-0.09728	0.9225	-0.08139	0.07253	-1.122	0.2618
IL18_Receptor 1	Immune-related		0.05428	0.0862	0.6298	0.5289	0.1243	0.1306	0.9521	0.3411	0.1076	0.1091	0.986	0.3241	-0.003123	0.08686	-0.03595	0.9713
Inflammatory Bowel Disease	Immune-related		0.02429	0.0531	0.4574	0.6473	-0.01086	0.05355	-0.2029	0.8392	0.05177	0.04922	1.052	0.2929	-0.04448	0.0566	-0.7858	0.432
IL18	Immune-related		0.02153	0.08277	0.2601	0.7948	0.02295	0.08104	0.2832	0.777	0.1136	0.1634	0.6955	0.4868	0.1068	0.1239	0.8618	0.3888

### Sheet: ST19
Supplementary Table 18. Genetic correlation of chronic pain with brain IDPs. Bonferroni-significant (p<3.78E-05) are highlighted in red
IDP_number	IDP.description	Category.name	rg	se	z	p
0822	Area of middletemporal in the left hemisphere generated by parcellation of the white surface using DKT parcellation	cortical area	-0.1595	0.0258	-6.1913	5.9678e-10
0662	Area of middletemporal in the left hemisphere generated by parcellation of the white surface using Desikan-Killiany parcellation	cortical area	-0.1644	0.0276	-5.961	2.5065e-09
0853	Area of middletemporal in the right hemisphere generated by parcellation of the white surface using DKT parcellation	cortical area	-0.1525	0.0261	-5.8532	4.8207e-09
0696	Area of middletemporal in the right hemisphere generated by parcellation of the white surface using Desikan-Killiany parcellation	cortical area	-0.1542	0.0269	-5.7408	9.4233e-09
0749	Area of TotalSurface in the right hemisphere generated by parcellation of the pial surface using Desikan-Killiany parcellation	cortical area	-0.149	0.0265	-5.6294	1.8086e-08
0682	Area of TotalSurface in the right hemisphere generated by parcellation of the white surface using Desikan-Killiany parcellation	cortical area	-0.1455	0.026	-5.5906	2.2634e-08
0909	Area of G-temporal-middle in the left hemisphere generated by parcellation of the white surface using Destrieux (a2009s) parcellation	cortical area	-0.1557	0.0281	-5.5378	3.0625e-08
0649	Area of bankssts in the left hemisphere generated by parcellation of the white surface using Desikan-Killiany parcellation	cortical area	-0.1643	0.0303	-5.4241	5.8239e-08
0716	Area of TotalSurface in the left hemisphere generated by parcellation of the pial surface using Desikan-Killiany parcellation	cortical area	-0.1381	0.0255	-5.4133	6.1864e-08
0648	Area of TotalSurface in the left hemisphere generated by parcellation of the white surface using Desikan-Killiany parcellation	cortical area	-0.1346	0.0258	-5.2193	1.796e-07
0730	Area of middletemporal in the left hemisphere generated by parcellation of the pial surface using Desikan-Killiany parcellation	cortical area	-0.14	0.0277	-5.0611	4.1687e-07
0983	Area of G-temporal-middle in the right hemisphere generated by parcellation of the white surface using Destrieux (a2009s) parcellation	cortical area	-0.1412	0.0286	-4.935	8.0162e-07
0717	Area of bankssts in the left hemisphere generated by parcellation of the pial surface using Desikan-Killiany parcellation	cortical area	-0.1991	0.0404	-4.9215	8.5873e-07
0944	Area of S-temporal-sup in the left hemisphere generated by parcellation of the white surface using Destrieux (a2009s) parcellation	cortical area	-0.138	0.0281	-4.9199	8.6586e-07
0816	Area of inferiortemporal in the left hemisphere generated by parcellation of the white surface using DKT parcellation	cortical area	-0.1472	0.0301	-4.8853	1.0329e-06
0656	Area of inferiortemporal in the left hemisphere generated by parcellation of the white surface using Desikan-Killiany parcellation	cortical area	-0.1468	0.0301	-4.8702	1.1151e-06
0960	Area of G-front-middle in the right hemisphere generated by parcellation of the white surface using Destrieux (a2009s) parcellation	cortical area	-0.167	0.0356	-4.6849	2.8013e-06
0815	Area of inferiorparietal in the left hemisphere generated by parcellation of the white surface using DKT parcellation	cortical area	-0.1342	0.0289	-4.6354	3.5633e-06
0655	Area of inferiorparietal in the left hemisphere generated by parcellation of the white surface using Desikan-Killiany parcellation	cortical area	-0.137	0.0296	-4.6288	3.6771e-06
1018	Area of S-temporal-sup in the right hemisphere generated by parcellation of the white surface using Destrieux (a2009s) parcellation	cortical area	-0.1437	0.031	-4.6284	3.685e-06
0344	Volume of bankssts in the left hemisphere generated by parcellation of the white surface using Desikan-Killiany parcellation	regional and tissue volume	-0.1402	0.0309	-4.5444	5.5087e-06
0782	Area of BA1 in the left hemisphere generated by parcellation of the white surface using BA_exvivo parcellation	cortical area	-0.1433	0.0318	-4.5095	6.4995e-06
0763	Area of middletemporal in the right hemisphere generated by parcellation of the pial surface using Desikan-Killiany parcellation	cortical area	-0.1315	0.0294	-4.4664	7.9537e-06
1140	Mean thickness of rostralmiddlefrontal in the left hemisphere generated by parcellation of the white surface using DKT parcellation	cortical thickness	0.1295	0.0291	4.4503	8.577e-06
0973	Area of G-postcentral in the right hemisphere generated by parcellation of the white surface using Destrieux (a2009s) parcellation	cortical area	-0.1588	0.0358	-4.4363	9.1506e-06
0796	Area of BA1 in the right hemisphere generated by parcellation of the white surface using BA_exvivo parcellation	cortical area	-0.15	0.0339	-4.4225	9.7573e-06
0450	Volume of middletemporal in the left hemisphere generated by parcellation of the white surface using DKT parcellation	regional and tissue volume	-0.1265	0.0292	-4.3319	1.4783e-05
0886	Area of G-front-middle in the left hemisphere generated by parcellation of the white surface using Destrieux (a2009s) parcellation	cortical area	-0.1244	0.0289	-4.2971	1.7302e-05
0908	Area of G-temporal-inf in the left hemisphere generated by parcellation of the white surface using Destrieux (a2009s) parcellation	cortical area	-0.1411	0.0329	-4.2928	1.7647e-05
0723	Area of inferiorparietal in the left hemisphere generated by parcellation of the pial surface using Desikan-Killiany parcellation	cortical area	-0.1323	0.0308	-4.2899	1.7873e-05
0896	Area of G-pariet-inf-Angular in the left hemisphere generated by parcellation of the white surface using Destrieux (a2009s) parcellation	cortical area	-0.1452	0.0339	-4.2839	1.8367e-05
0852	Area of medialorbitofrontal in the right hemisphere generated by parcellation of the white surface using DKT parcellation	cortical area	-0.1477	0.0345	-4.2835	1.8396e-05
1230	Mean thickness of S-front-middle in the left hemisphere generated by parcellation of the white surface using Destrieux (a2009s) parcellation	cortical thickness	0.158	0.0369	4.2818	1.8543e-05
0829	Area of postcentral in the left hemisphere generated by parcellation of the white surface using DKT parcellation	cortical area	-0.1289	0.0303	-4.2525	2.1143e-05
0934	Area of S-orbital-med-olfact in the left hemisphere generated by parcellation of the white surface using Destrieux (a2009s) parcellation	cortical area	-0.13	0.0307	-4.2397	2.2384e-05
1046	Mean thickness of rostralmiddlefrontal in the left hemisphere generated by parcellation of the white surface using Desikan-Killiany parcellation	cortical thickness	0.1228	0.0292	4.2115	2.5368e-05
0860	Area of postcentral in the right hemisphere generated by parcellation of the white surface using DKT parcellation	cortical area	-0.1425	0.034	-4.1906	2.7827e-05
0703	Area of postcentral in the right hemisphere generated by parcellation of the white surface using Desikan-Killiany parcellation	cortical area	-0.1399	0.0337	-4.1486	3.3452e-05
1204	Mean thickness of G-parietal-sup in the left hemisphere generated by parcellation of the white surface using Destrieux (a2009s) parcellation	cortical thickness	0.1233	0.0297	4.146	3.3832e-05
0669	Area of postcentral in the left hemisphere generated by parcellation of the white surface using Desikan-Killiany parcellation	cortical area	-0.1256	0.0303	-4.1404	3.4677e-05
0079	Volume of grey matter in Right Subcallosal Cortex	regional and tissue volume	-0.1045	0.0254	-4.1068	4.0122e-05
0899	Area of G-postcentral in the left hemisphere generated by parcellation of the white surface using Destrieux (a2009s) parcellation	cortical area	-0.1414	0.0345	-4.098	4.1674e-05
0834	Area of rostralmiddlefrontal in the left hemisphere generated by parcellation of the white surface using DKT parcellation	cortical area	-0.1189	0.0292	-4.0722	4.657e-05
0690	Area of inferiortemporal in the right hemisphere generated by parcellation of the white surface using Desikan-Killiany parcellation	cortical area	-0.109	0.0274	-3.9828	6.8108e-05
0357	Volume of middletemporal in the left hemisphere generated by parcellation of the white surface using Desikan-Killiany parcellation	regional and tissue volume	-0.1217	0.0309	-3.9398	8.1559e-05
1133	Mean thickness of parstriangularis in the left hemisphere generated by parcellation of the white surface using DKT parcellation	cortical thickness	0.123	0.0313	3.9291	8.5268e-05
0846	Area of inferiorparietal in the right hemisphere generated by parcellation of the white surface using DKT parcellation	cortical area	-0.1186	0.0302	-3.9254	8.6574e-05
0797	Area of BA2 in the right hemisphere generated by parcellation of the white surface using BA_exvivo parcellation	cortical area	-0.1386	0.0354	-3.9217	8.7941e-05
0799	Area of BA3b in the right hemisphere generated by parcellation of the white surface using BA_exvivo parcellation	cortical area	-0.1253	0.0321	-3.9049	9.4277e-05
0689	Area of inferiorparietal in the right hemisphere generated by parcellation of the white surface using Desikan-Killiany parcellation	cortical area	-0.1187	0.0305	-3.8958	9.7879e-05
0708	Area of rostralmiddlefrontal in the right hemisphere generated by parcellation of the white surface using Desikan-Killiany parcellation	cortical area	-0.1164	0.0302	-3.8495	0.0001
0775	Area of rostralmiddlefrontal in the right hemisphere generated by parcellation of the pial surface using Desikan-Killiany parcellation	cortical area	-0.1151	0.0298	-3.8581	0.0001
0847	Area of inferiortemporal in the right hemisphere generated by parcellation of the white surface using DKT parcellation	cortical area	-0.1058	0.0277	-3.8172	0.0001
0865	Area of rostralmiddlefrontal in the right hemisphere generated by parcellation of the white surface using DKT parcellation	cortical area	-0.1177	0.0306	-3.8505	0.0001
0868	Area of superiortemporal in the right hemisphere generated by parcellation of the white surface using DKT parcellation	cortical area	-0.1097	0.0286	-3.8428	0.0001
0979	Area of G-temp-sup-Lateral in the right hemisphere generated by parcellation of the white surface using Destrieux (a2009s) parcellation	cortical area	-0.1133	0.0294	-3.8543	0.0001
1008	Area of S-orbital-med-olfact in the right hemisphere generated by parcellation of the white surface using Destrieux (a2009s) parcellation	cortical area	-0.133	0.0343	-3.8774	0.0001
1048	Mean thickness of superiorparietal in the left hemisphere generated by parcellation of the white surface using Desikan-Killiany parcellation	cortical thickness	0.1035	0.0268	3.8622	0.0001
1096	Mean thickness of BA45 in the left hemisphere generated by parcellation of the white surface using BA_exvivo parcellation	cortical thickness	0.1131	0.0297	3.8056	0.0001
1201	Mean thickness of G-orbital in the left hemisphere generated by parcellation of the white surface using Destrieux (a2009s) parcellation	cortical thickness	0.1461	0.0378	3.864	0.0001
0481	Volume of middletemporal in the right hemisphere generated by parcellation of the white surface using DKT parcellation	regional and tissue volume	-0.1074	0.029	-3.7072	0.0002
0715	Area of insula in the right hemisphere generated by parcellation of the white surface using Desikan-Killiany parcellation	cortical area	-0.124	0.0335	-3.6952	0.0002
0770	Area of postcentral in the right hemisphere generated by parcellation of the pial surface using Desikan-Killiany parcellation	cortical area	-0.1251	0.0339	-3.6875	0.0002
0807	Area of MT in the right hemisphere generated by parcellation of the white surface using BA_exvivo parcellation	cortical area	-0.1275	0.0344	-3.7006	0.0002
0877	Area of G+S-cingul-Ant in the left hemisphere generated by parcellation of the white surface using Destrieux (a2009s) parcellation	cortical area	-0.1328	0.0351	-3.7877	0.0002
0923	Area of S-front-inf in the left hemisphere generated by parcellation of the white surface using Destrieux (a2009s) parcellation	cortical area	-0.1312	0.035	-3.7504	0.0002
1031	Mean thickness of lateralorbitofrontal in the left hemisphere generated by parcellation of the white surface using Desikan-Killiany parcellation	cortical thickness	0.1396	0.0378	3.69	0.0002
1039	Mean thickness of parstriangularis in the left hemisphere generated by parcellation of the white surface using Desikan-Killiany parcellation	cortical thickness	0.121	0.0319	3.7888	0.0002
1142	Mean thickness of superiorparietal in the left hemisphere generated by parcellation of the white surface using DKT parcellation	cortical thickness	0.1012	0.0269	3.7665	0.0002
1192	Mean thickness of G-front-middle in the left hemisphere generated by parcellation of the white surface using Destrieux (a2009s) parcellation	cortical thickness	0.1037	0.028	3.7084	0.0002
1275	Mean thickness of G-orbital in the right hemisphere generated by parcellation of the white surface using Destrieux (a2009s) parcellation	cortical thickness	0.1604	0.0425	3.7728	0.0002
1278	Mean thickness of G-parietal-sup in the right hemisphere generated by parcellation of the white surface using Destrieux (a2009s) parcellation	cortical thickness	0.1344	0.0356	3.7784	0.0002
0590	Volume of G-Ins-lg+S-cent-ins in the right hemisphere generated by parcellation of the white surface using Destrieux (a2009s) parcellation	regional and tissue volume	-0.1377	0.0378	-3.6414	0.0003
0674	Area of rostralmiddlefrontal in the left hemisphere generated by parcellation of the white surface using Desikan-Killiany parcellation	cortical area	-0.1063	0.0295	-3.6041	0.0003
0724	Area of inferiortemporal in the left hemisphere generated by parcellation of the pial surface using Desikan-Killiany parcellation	cortical area	-0.1195	0.0332	-3.5962	0.0003
0833	Area of rostralanteriorcingulate in the left hemisphere generated by parcellation of the white surface using DKT parcellation	cortical area	-0.1115	0.0308	-3.6168	0.0003
0903	Area of G-subcallosal in the left hemisphere generated by parcellation of the white surface using Destrieux (a2009s) parcellation	cortical area	-0.2066	0.0573	-3.6046	0.0003
0953	Area of G+S-cingul-Mid-Post in the right hemisphere generated by parcellation of the white surface using Destrieux (a2009s) parcellation	cortical area	-0.1245	0.034	-3.6582	0.0003
0962	Area of G-Ins-lg+S-cent-ins in the right hemisphere generated by parcellation of the white surface using Destrieux (a2009s) parcellation	cortical area	-0.133	0.0372	-3.577	0.0003
1110	Mean thickness of BA45 in the right hemisphere generated by parcellation of the white surface using BA_exvivo parcellation	cortical thickness	0.1078	0.0301	3.5859	0.0003
1125	Mean thickness of lateralorbitofrontal in the left hemisphere generated by parcellation of the white surface using DKT parcellation	cortical thickness	0.1485	0.0408	3.6365	0.0003
0572	Volume of S-temporal-sup in the left hemisphere generated by parcellation of the white surface using Destrieux (a2009s) parcellation	regional and tissue volume	-0.1053	0.03	-3.5102	0.0004
0646	Volume of S-temporal-sup in the right hemisphere generated by parcellation of the white surface using Destrieux (a2009s) parcellation	regional and tissue volume	-0.1121	0.0314	-3.5682	0.0004
0673	Area of rostralanteriorcingulate in the left hemisphere generated by parcellation of the white surface using Desikan-Killiany parcellation	cortical area	-0.1142	0.0324	-3.5232	0.0004
0711	Area of superiortemporal in the right hemisphere generated by parcellation of the white surface using Desikan-Killiany parcellation	cortical area	-0.1022	0.0288	-3.551	0.0004
0803	Area of BA44 in the right hemisphere generated by parcellation of the white surface using BA_exvivo parcellation	cortical area	-0.1192	0.0338	-3.5295	0.0004
0536	Volume of G-temporal-inf in the left hemisphere generated by parcellation of the white surface using Destrieux (a2009s) parcellation	regional and tissue volume	-0.1232	0.0356	-3.4641	0.0005
0811	Area of caudalmiddlefrontal in the left hemisphere generated by parcellation of the white surface using DKT parcellation	cortical area	-0.1164	0.0334	-3.4846	0.0005
1012	Area of S-postcentral in the right hemisphere generated by parcellation of the white surface using Destrieux (a2009s) parcellation	cortical area	-0.1224	0.0352	-3.4732	0.0005
1173	Mean thickness of superiorparietal in the right hemisphere generated by parcellation of the white surface using DKT parcellation	cortical thickness	0.1114	0.0321	3.4696	0.0005
0351	Volume of inferiortemporal in the left hemisphere generated by parcellation of the white surface using Desikan-Killiany parcellation	regional and tissue volume	-0.1168	0.034	-3.4371	0.0006
0810	Area of caudalanteriorcingulate in the left hemisphere generated by parcellation of the white surface using DKT parcellation	cortical area	-0.1039	0.0304	-3.4155	0.0006
0821	Area of medialorbitofrontal in the left hemisphere generated by parcellation of the white surface using DKT parcellation	cortical area	-0.1397	0.0405	-3.4472	0.0006
0914	Area of Pole-temporal in the left hemisphere generated by parcellation of the white surface using Destrieux (a2009s) parcellation	cortical area	-0.1178	0.0345	-3.414	0.0006
0918	Area of S-circular-insula-ant in the left hemisphere generated by parcellation of the white surface using Destrieux (a2009s) parcellation	cortical area	-0.1258	0.0366	-3.4372	0.0006
0977	Area of G-subcallosal in the right hemisphere generated by parcellation of the white surface using Destrieux (a2009s) parcellation	cortical area	-0.1776	0.0519	-3.4194	0.0006
1061	Mean thickness of inferiorparietal in the right hemisphere generated by parcellation of the white surface using Desikan-Killiany parcellation	cortical thickness	0.0965	0.0279	3.4529	0.0006
1082	Mean thickness of superiorparietal in the right hemisphere generated by parcellation of the white surface using Desikan-Killiany parcellation	cortical thickness	0.1087	0.0318	3.4146	0.0006
1286	Mean thickness of G-temp-sup-Plan-polar in the right hemisphere generated by parcellation of the white surface using Destrieux (a2009s) parcellation	cortical thickness	0.141	0.0411	3.4286	0.0006
1316	Mean thickness of S-parieto-occipital in the right hemisphere generated by parcellation of the white surface using Destrieux (a2009s) parcellation	cortical thickness	0.1112	0.0325	3.4197	0.0006
0066	Volume of grey matter in Left Angular Gyrus	regional and tissue volume	-0.1286	0.0378	-3.402	0.0007
0390	Volume of middletemporal in the right hemisphere generated by parcellation of the white surface using Desikan-Killiany parcellation	regional and tissue volume	-0.1042	0.0306	-3.4089	0.0007
0681	Area of insula in the left hemisphere generated by parcellation of the white surface using Desikan-Killiany parcellation	cortical area	-0.1144	0.0337	-3.3982	0.0007
1164	Mean thickness of parstriangularis in the right hemisphere generated by parcellation of the white surface using DKT parcellation	cortical thickness	0.1049	0.0311	3.3725	0.0007
0531	Volume of G-subcallosal in the left hemisphere generated by parcellation of the white surface using Destrieux (a2009s) parcellation	regional and tissue volume	-0.1279	0.0382	-3.3482	0.0008
0943	Area of S-temporal-inf in the left hemisphere generated by parcellation of the white surface using Destrieux (a2009s) parcellation	cortical area	-0.1196	0.0356	-3.3598	0.0008
1073	Mean thickness of parstriangularis in the right hemisphere generated by parcellation of the white surface using Desikan-Killiany parcellation	cortical thickness	0.1001	0.0297	3.3679	0.0008
1152	Mean thickness of inferiorparietal in the right hemisphere generated by parcellation of the white surface using DKT parcellation	cortical thickness	0.0935	0.028	3.3405	0.0008
1290	Mean thickness of Lat-Fis-ant-Horizont in the right hemisphere generated by parcellation of the white surface using Destrieux (a2009s) parcellation	cortical thickness	0.1253	0.0376	3.3369	0.0008
0651	Area of caudalmiddlefrontal in the left hemisphere generated by parcellation of the white surface using Desikan-Killiany parcellation	cortical area	-0.1122	0.0338	-3.3159	0.0009
0737	Area of postcentral in the left hemisphere generated by parcellation of the pial surface using Desikan-Killiany parcellation	cortical area	-0.1027	0.031	-3.3097	0.0009
0778	Area of superiortemporal in the right hemisphere generated by parcellation of the pial surface using Desikan-Killiany parcellation	cortical area	-0.0978	0.0295	-3.3153	0.0009
0783	Area of BA2 in the left hemisphere generated by parcellation of the white surface using BA_exvivo parcellation	cortical area	-0.1116	0.0335	-3.3359	0.0009
0837	Area of superiortemporal in the left hemisphere generated by parcellation of the white surface using DKT parcellation	cortical area	-0.1026	0.0309	-3.3233	0.0009
0443	Volume of inferiorparietal in the left hemisphere generated by parcellation of the white surface using DKT parcellation	regional and tissue volume	-0.0974	0.0296	-3.285	0.001
0683	Area of bankssts in the right hemisphere generated by parcellation of the white surface using Desikan-Killiany parcellation	cortical area	-0.1101	0.0335	-3.2919	0.001
0869	Area of supramarginal in the right hemisphere generated by parcellation of the white surface using DKT parcellation	cortical area	-0.1069	0.0324	-3.2986	0.001
1229	Mean thickness of S-front-inf in the left hemisphere generated by parcellation of the white surface using Destrieux (a2009s) parcellation	cortical thickness	0.0999	0.0304	3.287	0.001
0121	Volume of grey matter in Right Occipital Pole	regional and tissue volume	0.0944	0.029	3.2583	0.0011
0537	Volume of G-temporal-middle in the left hemisphere generated by parcellation of the white surface using Destrieux (a2009s) parcellation	regional and tissue volume	-0.1049	0.0322	-3.2593	0.0011
0562	Volume of S-orbital-med-olfact in the left hemisphere generated by parcellation of the white surface using Destrieux (a2009s) parcellation	regional and tissue volume	-0.118	0.036	-3.275	0.0011
0712	Area of supramarginal in the right hemisphere generated by parcellation of the white surface using Desikan-Killiany parcellation	cortical area	-0.1072	0.0327	-3.2754	0.0011
1078	Mean thickness of precuneus in the right hemisphere generated by parcellation of the white surface using Desikan-Killiany parcellation	cortical thickness	0.0996	0.0304	3.2719	0.0011
0078	Volume of grey matter in Left Subcallosal Cortex	regional and tissue volume	-0.0863	0.0265	-3.2508	0.0012
0742	Area of rostralmiddlefrontal in the left hemisphere generated by parcellation of the pial surface using Desikan-Killiany parcellation	cortical area	-0.0988	0.0304	-3.2476	0.0012
0864	Area of rostralanteriorcingulate in the right hemisphere generated by parcellation of the white surface using DKT parcellation	cortical area	-0.1234	0.0382	-3.2286	0.0012
0952	Area of G+S-cingul-Mid-Ant in the right hemisphere generated by parcellation of the white surface using Destrieux (a2009s) parcellation	cortical area	-0.1005	0.0309	-3.2507	0.0012
0964	Area of G-occipital-middle in the right hemisphere generated by parcellation of the white surface using Destrieux (a2009s) parcellation	cortical area	-0.1183	0.0364	-3.2508	0.0012
1027	Mean thickness of inferiorparietal in the left hemisphere generated by parcellation of the white surface using Desikan-Killiany parcellation	cortical thickness	0.0928	0.0286	3.239	0.0012
1276	Mean thickness of G-pariet-inf-Angular in the right hemisphere generated by parcellation of the white surface using Destrieux (a2009s) parcellation	cortical thickness	0.0961	0.0297	3.2316	0.0012
0350	Volume of inferiorparietal in the left hemisphere generated by parcellation of the white surface using Desikan-Killiany parcellation	regional and tissue volume	-0.0972	0.0302	-3.2226	0.0013
0588	Volume of G-front-middle in the right hemisphere generated by parcellation of the white surface using Destrieux (a2009s) parcellation	regional and tissue volume	-0.1208	0.0378	-3.1948	0.0014
0756	Area of inferiorparietal in the right hemisphere generated by parcellation of the pial surface using Desikan-Killiany parcellation	cortical area	-0.1018	0.0318	-3.2011	0.0014
1088	Mean thickness of BA1 in the left hemisphere generated by parcellation of the white surface using BA_exvivo parcellation	cortical thickness	0.1081	0.0339	3.1933	0.0014
1115	Mean thickness of entorhinal in the right hemisphere generated by parcellation of the white surface using BA_exvivo parcellation	cortical thickness	0.1315	0.041	3.2049	0.0014
1169	Mean thickness of precuneus in the right hemisphere generated by parcellation of the white surface using DKT parcellation	cortical thickness	0.0973	0.0304	3.2025	0.0014
1044	Mean thickness of precuneus in the left hemisphere generated by parcellation of the white surface using Desikan-Killiany parcellation	cortical thickness	0.0941	0.0296	3.1736	0.0015
1175	Mean thickness of supramarginal in the right hemisphere generated by parcellation of the white surface using DKT parcellation	cortical thickness	0.0999	0.0315	3.1722	0.0015
1266	Mean thickness of G-front-middle in the right hemisphere generated by parcellation of the white surface using Destrieux (a2009s) parcellation	cortical thickness	0.1054	0.0331	3.1797	0.0015
0762	Area of medialorbitofrontal in the right hemisphere generated by parcellation of the pial surface using Desikan-Killiany parcellation	cortical area	-0.1137	0.036	-3.1549	0.0016
1013	Area of S-precentral-inf-part in the right hemisphere generated by parcellation of the white surface using Destrieux (a2009s) parcellation	cortical area	-0.1215	0.0385	-3.1543	0.0016
0741	Area of rostralanteriorcingulate in the left hemisphere generated by parcellation of the pial surface using Desikan-Killiany parcellation	cortical area	-0.1021	0.0325	-3.1418	0.0017
0765	Area of paracentral in the right hemisphere generated by parcellation of the pial surface using Desikan-Killiany parcellation	cortical area	-0.1187	0.0379	-3.1311	0.0017
0819	Area of lateralorbitofrontal in the left hemisphere generated by parcellation of the white surface using DKT parcellation	cortical area	-0.0937	0.0299	-3.1338	0.0017
0905	Area of G-temp-sup-Lateral in the left hemisphere generated by parcellation of the white surface using Destrieux (a2009s) parcellation	cortical area	-0.1015	0.0323	-3.1415	0.0017
0186	Volume of CC-Anterior in the whole brain generated by subcortical volumetric segmentation (aseg)	regional and tissue volume	0.086	0.0276	3.1176	0.0018
0505	Volume of G+S-cingul-Ant in the left hemisphere generated by parcellation of the white surface using Destrieux (a2009s) parcellation	regional and tissue volume	-0.1174	0.0375	-3.1296	0.0018
1121	Mean thickness of inferiorparietal in the left hemisphere generated by parcellation of the white surface using DKT parcellation	cortical thickness	0.0882	0.0282	3.128	0.0018
1270	Mean thickness of G-occipital-middle in the right hemisphere generated by parcellation of the white surface using Destrieux (a2009s) parcellation	cortical thickness	0.1067	0.0343	3.1121	0.0019
0982	Area of G-temporal-inf in the right hemisphere generated by parcellation of the white surface using Destrieux (a2009s) parcellation	cortical area	-0.0942	0.0306	-3.0817	0.0021
1171	Mean thickness of rostralmiddlefrontal in the right hemisphere generated by parcellation of the white surface using DKT parcellation	cortical thickness	0.1049	0.0341	3.0802	0.0021
0438	Volume of caudalanteriorcingulate in the left hemisphere generated by parcellation of the white surface using DKT parcellation	regional and tissue volume	-0.1071	0.035	-3.0602	0.0022
0444	Volume of inferiortemporal in the left hemisphere generated by parcellation of the white surface using DKT parcellation	regional and tissue volume	-0.1063	0.0348	-3.0562	0.0022
1138	Mean thickness of precuneus in the left hemisphere generated by parcellation of the white surface using DKT parcellation	cortical thickness	0.0903	0.0295	3.0671	0.0022
0045	Volume of grey matter in Right Superior Temporal Gyrus, posterior division	regional and tissue volume	-0.0997	0.0327	-3.0537	0.0023
1017	Area of S-temporal-inf in the right hemisphere generated by parcellation of the white surface using Destrieux (a2009s) parcellation	cortical area	-0.1043	0.0343	-3.0436	0.0023
1084	Mean thickness of supramarginal in the right hemisphere generated by parcellation of the white surface using Desikan-Killiany parcellation	cortical thickness	0.096	0.0315	3.0483	0.0023
0698	Area of paracentral in the right hemisphere generated by parcellation of the white surface using Desikan-Killiany parcellation	cortical area	-0.0978	0.0322	-3.0373	0.0024
0883	Area of G-front-inf-Opercular in the left hemisphere generated by parcellation of the white surface using Destrieux (a2009s) parcellation	cortical area	-0.1161	0.0383	-3.0361	0.0024
0884	Area of G-front-inf-Orbital in the left hemisphere generated by parcellation of the white surface using Destrieux (a2009s) parcellation	cortical area	-0.1579	0.0521	-3.0327	0.0024
0169	Volume of TotalGray in the whole brain generated by subcortical volumetric segmentation (aseg)	regional and tissue volume	-0.0876	0.029	-3.0178	0.0025
0645	Volume of S-temporal-inf in the right hemisphere generated by parcellation of the white surface using Destrieux (a2009s) parcellation	regional and tissue volume	-0.1131	0.0374	-3.0235	0.0025
0855	Area of paracentral in the right hemisphere generated by parcellation of the white surface using DKT parcellation	cortical area	-0.0966	0.032	-3.0221	0.0025
1248	Mean thickness of S-subparietal in the left hemisphere generated by parcellation of the white surface using Destrieux (a2009s) parcellation	cortical thickness	0.1139	0.0377	3.0235	0.0025
1265	Mean thickness of G-front-inf-Triangul in the right hemisphere generated by parcellation of the white surface using Destrieux (a2009s) parcellation	cortical thickness	0.1019	0.0337	3.0255	0.0025
1144	Mean thickness of supramarginal in the left hemisphere generated by parcellation of the white surface using DKT parcellation	cortical thickness	0.0926	0.0308	3.0069	0.0026
0376	Volume of insula in the left hemisphere generated by parcellation of the white surface using Desikan-Killiany parcellation	regional and tissue volume	-0.0942	0.0314	-2.9979	0.0027
0581	Volume of G+S-cingul-Mid-Post in the right hemisphere generated by parcellation of the white surface using Destrieux (a2009s) parcellation	regional and tissue volume	-0.1099	0.0367	-2.9984	0.0027
0774	Area of rostralanteriorcingulate in the right hemisphere generated by parcellation of the pial surface using Desikan-Killiany parcellation	cortical area	-0.1411	0.047	-2.9999	0.0027
0757	Area of inferiortemporal in the right hemisphere generated by parcellation of the pial surface using Desikan-Killiany parcellation	cortical area	-0.0907	0.0304	-2.9814	0.0029
0789	Area of BA44 in the left hemisphere generated by parcellation of the white surface using BA_exvivo parcellation	cortical area	-0.1046	0.0351	-2.9768	0.0029
0719	Area of caudalmiddlefrontal in the left hemisphere generated by parcellation of the pial surface using Desikan-Killiany parcellation	cortical area	-0.1081	0.0364	-2.9706	0.003
0790	Area of BA45 in the left hemisphere generated by parcellation of the white surface using BA_exvivo parcellation	cortical area	-0.0909	0.0306	-2.9671	0.003
1202	Mean thickness of G-pariet-inf-Angular in the left hemisphere generated by parcellation of the white surface using Destrieux (a2009s) parcellation	cortical thickness	0.0951	0.032	2.9684	0.003
1289	Mean thickness of G-temporal-middle in the right hemisphere generated by parcellation of the white surface using Destrieux (a2009s) parcellation	cortical thickness	0.0891	0.03	2.9696	0.003
0685	Area of caudalmiddlefrontal in the right hemisphere generated by parcellation of the white surface using Desikan-Killiany parcellation	cortical area	-0.0975	0.0329	-2.96	0.0031
0750	Area of bankssts in the right hemisphere generated by parcellation of the pial surface using Desikan-Killiany parcellation	cortical area	-0.1251	0.0423	-2.956	0.0031
1156	Mean thickness of lateralorbitofrontal in the right hemisphere generated by parcellation of the white surface using DKT parcellation	cortical thickness	0.1233	0.0418	2.9488	0.0032
0779	Area of supramarginal in the right hemisphere generated by parcellation of the pial surface using Desikan-Killiany parcellation	cortical area	-0.095	0.0323	-2.9382	0.0033
1207	Mean thickness of G-precuneus in the left hemisphere generated by parcellation of the white surface using Destrieux (a2009s) parcellation	cortical thickness	0.0928	0.0317	2.9267	0.0034
0409	Volume of insula in the right hemisphere generated by parcellation of the white surface using Desikan-Killiany parcellation	regional and tissue volume	-0.0967	0.0331	-2.9236	0.0035
1277	Mean thickness of G-pariet-inf-Supramar in the right hemisphere generated by parcellation of the white surface using Destrieux (a2009s) parcellation	cortical thickness	0.0917	0.0314	2.9224	0.0035
0209	Volume of Inf-Lat-Vent in the right hemisphere generated by subcortical volumetric segmentation (aseg)	regional and tissue volume	-0.1105	0.0381	-2.9019	0.0037
0461	Volume of rostralanteriorcingulate in the left hemisphere generated by parcellation of the white surface using DKT parcellation	regional and tissue volume	-0.1006	0.0346	-2.9047	0.0037
0898	Area of G-parietal-sup in the left hemisphere generated by parcellation of the white surface using Destrieux (a2009s) parcellation	cortical area	-0.0901	0.0311	-2.9025	0.0037
1099	Mean thickness of MT in the left hemisphere generated by parcellation of the white surface using BA_exvivo parcellation	cortical thickness	0.0998	0.0344	2.9032	0.0037
1318	Mean thickness of S-postcentral in the right hemisphere generated by parcellation of the white surface using Destrieux (a2009s) parcellation	cortical thickness	0.1063	0.0366	2.9028	0.0037
0636	Volume of S-orbital-med-olfact in the right hemisphere generated by parcellation of the white surface using Destrieux (a2009s) parcellation	regional and tissue volume	-0.1161	0.0401	-2.8942	0.0038
1213	Mean thickness of G-temp-sup-Plan-tempo in the left hemisphere generated by parcellation of the white surface using Destrieux (a2009s) parcellation	cortical thickness	0.0905	0.0312	2.8975	0.0038
0707	Area of rostralanteriorcingulate in the right hemisphere generated by parcellation of the white surface using Desikan-Killiany parcellation	cortical area	-0.1179	0.0409	-2.8839	0.0039
1170	Mean thickness of rostralanteriorcingulate in the right hemisphere generated by parcellation of the white surface using DKT parcellation	cortical thickness	0.1276	0.0443	2.8823	0.0039
0097	Volume of grey matter in Right Lingual Gyrus	regional and tissue volume	-0.0849	0.0297	-2.8598	0.0042
0980	Area of G-temp-sup-Plan-polar in the right hemisphere generated by parcellation of the white surface using Destrieux (a2009s) parcellation	cortical area	-0.1281	0.0448	-2.8598	0.0042
1231	Mean thickness of S-front-sup in the left hemisphere generated by parcellation of the white surface using Destrieux (a2009s) parcellation	cortical thickness	0.0939	0.0329	2.8529	0.0043
1244	Mean thickness of S-postcentral in the left hemisphere generated by parcellation of the white surface using Destrieux (a2009s) parcellation	cortical thickness	0.097	0.034	2.8547	0.0043
1190	Mean thickness of G-front-inf-Orbital in the left hemisphere generated by parcellation of the white surface using Destrieux (a2009s) parcellation	cortical thickness	0.0963	0.0338	2.8493	0.0044
1304	Mean thickness of S-front-middle in the right hemisphere generated by parcellation of the white surface using Destrieux (a2009s) parcellation	cortical thickness	0.1055	0.037	2.8493	0.0044
0688	Area of fusiform in the right hemisphere generated by parcellation of the white surface using Desikan-Killiany parcellation	cortical area	-0.0784	0.0276	-2.8389	0.0045
0695	Area of medialorbitofrontal in the right hemisphere generated by parcellation of the white surface using Desikan-Killiany parcellation	cortical area	-0.096	0.0339	-2.8333	0.0046
0862	Area of precentral in the right hemisphere generated by parcellation of the white surface using DKT parcellation	cortical area	-0.0837	0.0296	-2.832	0.0046
1050	Mean thickness of supramarginal in the left hemisphere generated by parcellation of the white surface using Desikan-Killiany parcellation	cortical thickness	0.0863	0.0305	2.8321	0.0046
0431	Volume of BA44 in the right hemisphere generated by parcellation of the white surface using BA_exvivo parcellation	regional and tissue volume	-0.0858	0.0305	-2.8122	0.0049
0931	Area of S-oc-temp-lat in the left hemisphere generated by parcellation of the white surface using Destrieux (a2009s) parcellation	cortical area	-0.1203	0.0428	-2.8113	0.0049
0951	Area of G+S-cingul-Ant in the right hemisphere generated by parcellation of the white surface using Destrieux (a2009s) parcellation	cortical area	-0.0998	0.0355	-2.8121	0.0049
1141	Mean thickness of superiorfrontal in the left hemisphere generated by parcellation of the white surface using DKT parcellation	cortical thickness	0.0833	0.0296	2.816	0.0049
0845	Area of fusiform in the right hemisphere generated by parcellation of the white surface using DKT parcellation	cortical area	-0.0804	0.0286	-2.809	0.005
0938	Area of S-postcentral in the left hemisphere generated by parcellation of the white surface using Destrieux (a2009s) parcellation	cortical area	-0.1003	0.0358	-2.8017	0.0051
0988	Area of Pole-temporal in the right hemisphere generated by parcellation of the white surface using Destrieux (a2009s) parcellation	cortical area	-0.084	0.03	-2.7973	0.0052
0744	Area of superiorparietal in the left hemisphere generated by parcellation of the pial surface using Desikan-Killiany parcellation	cortical area	-0.0824	0.0296	-2.787	0.0053
1089	Mean thickness of BA2 in the left hemisphere generated by parcellation of the white surface using BA_exvivo parcellation	cortical thickness	0.091	0.0327	2.7881	0.0053
0866	Area of superiorfrontal in the right hemisphere generated by parcellation of the white surface using DKT parcellation	cortical area	-0.0888	0.0319	-2.7806	0.0054
1220	Mean thickness of Pole-temporal in the left hemisphere generated by parcellation of the white surface using Destrieux (a2009s) parcellation	cortical thickness	0.1184	0.0426	2.7806	0.0054
1242	Mean thickness of S-parieto-occipital in the left hemisphere generated by parcellation of the white surface using Destrieux (a2009s) parcellation	cortical thickness	0.09	0.0325	2.774	0.0055
0902	Area of G-rectus in the left hemisphere generated by parcellation of the white surface using Destrieux (a2009s) parcellation	cortical area	-0.1225	0.0442	-2.7691	0.0056
0836	Area of superiorparietal in the left hemisphere generated by parcellation of the white surface using DKT parcellation	cortical area	-0.0815	0.0295	-2.762	0.0057
1080	Mean thickness of rostralmiddlefrontal in the right hemisphere generated by parcellation of the white surface using Desikan-Killiany parcellation	cortical thickness	0.0953	0.0345	2.7639	0.0057
1103	Mean thickness of BA2 in the right hemisphere generated by parcellation of the white surface using BA_exvivo parcellation	cortical thickness	0.0967	0.035	2.7622	0.0057
0206	Volume of Cortex in the right hemisphere generated by subcortical volumetric segmentation (aseg)	regional and tissue volume	-0.0863	0.0313	-2.7595	0.0058
0042	Volume of grey matter in Left Superior Temporal Gyrus, anterior division	regional and tissue volume	-0.1061	0.0385	-2.7558	0.0059
0384	Volume of inferiortemporal in the right hemisphere generated by parcellation of the white surface using Desikan-Killiany parcellation	regional and tissue volume	-0.0842	0.0306	-2.7518	0.0059
0654	Area of fusiform in the left hemisphere generated by parcellation of the white surface using Desikan-Killiany parcellation	cortical area	-0.0848	0.0308	-2.7548	0.0059
1127	Mean thickness of medialorbitofrontal in the left hemisphere generated by parcellation of the white surface using DKT parcellation	cortical thickness	0.1118	0.0406	2.752	0.0059
0468	Volume of insula in the left hemisphere generated by parcellation of the white surface using DKT parcellation	regional and tissue volume	-0.0798	0.029	-2.7496	0.006
0772	Area of precentral in the right hemisphere generated by parcellation of the pial surface using Desikan-Killiany parcellation	cortical area	-0.079	0.0287	-2.7494	0.006
0842	Area of caudalmiddlefrontal in the right hemisphere generated by parcellation of the white surface using DKT parcellation	cortical area	-0.0889	0.0325	-2.7403	0.0061
0920	Area of S-circular-insula-sup in the left hemisphere generated by parcellation of the white surface using Destrieux (a2009s) parcellation	cortical area	-0.0898	0.0327	-2.7428	0.0061
0676	Area of superiorparietal in the left hemisphere generated by parcellation of the white surface using Desikan-Killiany parcellation	cortical area	-0.0808	0.0296	-2.7358	0.0062
0665	Area of parsopercularis in the left hemisphere generated by parcellation of the white surface using Desikan-Killiany parcellation	cortical area	-0.0871	0.0319	-2.7294	0.0063
1135	Mean thickness of postcentral in the left hemisphere generated by parcellation of the white surface using DKT parcellation	cortical thickness	0.0861	0.0316	2.7217	0.0065
1020	Mean thickness of GlobalMeanMean thickness in the left hemisphere generated by parcellation of the white surface using Desikan-Killiany parcellation	cortical thickness	0.0787	0.029	2.7156	0.0066
1072	Mean thickness of parsorbitalis in the right hemisphere generated by parcellation of the white surface using Desikan-Killiany parcellation	cortical thickness	0.117	0.0431	2.716	0.0066
1233	Mean thickness of S-intrapariet+P-trans in the left hemisphere generated by parcellation of the white surface using Destrieux (a2009s) parcellation	cortical thickness	0.0805	0.0296	2.7147	0.0066
0947	Area of G+S-occipital-inf in the right hemisphere generated by parcellation of the white surface using Destrieux (a2009s) parcellation	cortical area	-0.0927	0.0342	-2.7112	0.0067
0492	Volume of rostralanteriorcingulate in the right hemisphere generated by parcellation of the white surface using DKT parcellation	regional and tissue volume	-0.1098	0.0406	-2.7014	0.0069
0800	Area of BA4a in the right hemisphere generated by parcellation of the white surface using BA_exvivo parcellation	cortical area	-0.0821	0.0304	-2.7034	0.0069
1079	Mean thickness of rostralanteriorcingulate in the right hemisphere generated by parcellation of the white surface using Desikan-Killiany parcellation	cortical thickness	0.1274	0.0471	2.7037	0.0069
0580	Volume of G+S-cingul-Mid-Ant in the right hemisphere generated by parcellation of the white surface using Destrieux (a2009s) parcellation	regional and tissue volume	-0.1011	0.0375	-2.6973	0.007
0974	Area of G-precentral in the right hemisphere generated by parcellation of the white surface using Destrieux (a2009s) parcellation	cortical area	-0.0822	0.0305	-2.6968	0.007
0850	Area of lateralorbitofrontal in the right hemisphere generated by parcellation of the white surface using DKT parcellation	cortical area	-0.0831	0.0309	-2.6912	0.0071
1064	Mean thickness of lateraloccipital in the right hemisphere generated by parcellation of the white surface using Desikan-Killiany parcellation	cortical thickness	0.0835	0.031	2.693	0.0071
1132	Mean thickness of parsorbitalis in the left hemisphere generated by parcellation of the white surface using DKT parcellation	cortical thickness	0.0897	0.0333	2.6909	0.0071
1113	Mean thickness of MT in the right hemisphere generated by parcellation of the white surface using BA_exvivo parcellation	cortical thickness	0.0917	0.0341	2.6881	0.0072
1065	Mean thickness of lateralorbitofrontal in the right hemisphere generated by parcellation of the white surface using Desikan-Killiany parcellation	cortical thickness	0.1076	0.0401	2.6819	0.0073
1203	Mean thickness of G-pariet-inf-Supramar in the left hemisphere generated by parcellation of the white surface using Destrieux (a2009s) parcellation	cortical thickness	0.0879	0.0328	2.6819	0.0073
0971	Area of G-pariet-inf-Supramar in the right hemisphere generated by parcellation of the white surface using Destrieux (a2009s) parcellation	cortical area	-0.0892	0.0333	-2.679	0.0074
0825	Area of parsopercularis in the left hemisphere generated by parcellation of the white surface using DKT parcellation	cortical area	-0.0887	0.0332	-2.6724	0.0075
0039	Volume of grey matter in Right Precentral Gyrus	regional and tissue volume	-0.1016	0.0382	-2.6579	0.0079
0840	Area of insula in the left hemisphere generated by parcellation of the white surface using DKT parcellation	cortical area	-0.0779	0.0295	-2.6383	0.0083
0301	Volume of VA in the left hemisphere generated by subcortical volumetric sub-segmentation of the Thalamic Nuclei	regional and tissue volume	0.0658	0.025	2.6288	0.0086
1297	Mean thickness of S-cingul-Marginalis in the right hemisphere generated by parcellation of the white surface using Destrieux (a2009s) parcellation	cortical thickness	0.0984	0.0375	2.6214	0.0088
0571	Volume of S-temporal-inf in the left hemisphere generated by parcellation of the white surface using Destrieux (a2009s) parcellation	regional and tissue volume	-0.1036	0.0397	-2.6133	0.009
1005	Area of S-oc-temp-lat in the right hemisphere generated by parcellation of the white surface using Destrieux (a2009s) parcellation	cortical area	-0.1088	0.0418	-2.6026	0.0093
0189	Volume of Cortex in the left hemisphere generated by subcortical volumetric segmentation (aseg)	regional and tissue volume	-0.0758	0.0292	-2.5966	0.0094
1223	Mean thickness of S-cingul-Marginalis in the left hemisphere generated by parcellation of the white surface using Destrieux (a2009s) parcellation	cortical thickness	0.0996	0.0384	2.5958	0.0094
1191	Mean thickness of G-front-inf-Triangul in the left hemisphere generated by parcellation of the white surface using Destrieux (a2009s) parcellation	cortical thickness	0.0832	0.0321	2.5892	0.0096
1208	Mean thickness of G-rectus in the left hemisphere generated by parcellation of the white surface using Destrieux (a2009s) parcellation	cortical thickness	0.1087	0.042	2.5882	0.0096
1155	Mean thickness of lateraloccipital in the right hemisphere generated by parcellation of the white surface using DKT parcellation	cortical thickness	0.079	0.0305	2.5859	0.0097
0524	Volume of G-pariet-inf-Angular in the left hemisphere generated by parcellation of the white surface using Destrieux (a2009s) parcellation	regional and tissue volume	-0.0936	0.0363	-2.5774	0.01
0729	Area of medialorbitofrontal in the left hemisphere generated by parcellation of the pial surface using Desikan-Killiany parcellation	cortical area	-0.1194	0.0464	-2.5745	0.01
1307	Mean thickness of S-intrapariet+P-trans in the right hemisphere generated by parcellation of the white surface using Destrieux (a2009s) parcellation	cortical thickness	0.0885	0.0344	2.5757	0.01
1287	Mean thickness of G-temp-sup-Plan-tempo in the right hemisphere generated by parcellation of the white surface using Destrieux (a2009s) parcellation	cortical thickness	0.088	0.0343	2.5682	0.0102
0827	Area of parstriangularis in the left hemisphere generated by parcellation of the white surface using DKT parcellation	cortical area	-0.0819	0.0319	-2.5646	0.0103
0994	Area of S-circular-insula-sup in the right hemisphere generated by parcellation of the white surface using Destrieux (a2009s) parcellation	cortical area	-0.0797	0.0311	-2.566	0.0103
1054	Mean thickness of GlobalMeanMean thickness in the right hemisphere generated by parcellation of the white surface using Desikan-Killiany parcellation	cortical thickness	0.0773	0.0301	2.5668	0.0103
0895	Area of G-orbital in the left hemisphere generated by parcellation of the white surface using Destrieux (a2009s) parcellation	cortical area	-0.077	0.03	-2.563	0.0104
0684	Area of caudalanteriorcingulate in the right hemisphere generated by parcellation of the white surface using Desikan-Killiany parcellation	cortical area	-0.1104	0.0432	-2.5573	0.0105
0516	Volume of G-Ins-lg+S-cent-ins in the left hemisphere generated by parcellation of the white surface using Destrieux (a2009s) parcellation	regional and tissue volume	-0.1072	0.042	-2.5557	0.0106
0733	Area of parsopercularis in the left hemisphere generated by parcellation of the pial surface using Desikan-Killiany parcellation	cortical area	-0.0889	0.0348	-2.5545	0.0106
1038	Mean thickness of parsorbitalis in the left hemisphere generated by parcellation of the white surface using Desikan-Killiany parcellation	cortical thickness	0.0977	0.0382	2.5572	0.0106
0948	Area of G+S-paracentral in the right hemisphere generated by parcellation of the white surface using Destrieux (a2009s) parcellation	cortical area	-0.084	0.033	-2.5466	0.0109
0439	Volume of caudalmiddlefrontal in the left hemisphere generated by parcellation of the white surface using DKT parcellation	regional and tissue volume	-0.093	0.0366	-2.5426	0.011
0949	Area of G+S-subcentral in the right hemisphere generated by parcellation of the white surface using Destrieux (a2009s) parcellation	cortical area	-0.0861	0.0339	-2.5427	0.011
0145	Volume of grey matter in Vermis Crus I Cerebellum	regional and tissue volume	0.1224	0.0483	2.5355	0.0112
1303	Mean thickness of S-front-inf in the right hemisphere generated by parcellation of the white surface using Destrieux (a2009s) parcellation	cortical thickness	0.0902	0.0356	2.5351	0.0112
1205	Mean thickness of G-postcentral in the left hemisphere generated by parcellation of the white surface using Destrieux (a2009s) parcellation	cortical thickness	0.0825	0.0326	2.534	0.0113
0705	Area of precentral in the right hemisphere generated by parcellation of the white surface using Desikan-Killiany parcellation	cortical area	-0.0749	0.0296	-2.5273	0.0115
0084	Volume of grey matter in Left Cingulate Gyrus, posterior division	regional and tissue volume	-0.0845	0.0335	-2.525	0.0116
0921	Area of S-collat-transv-ant in the left hemisphere generated by parcellation of the white surface using Destrieux (a2009s) parcellation	cortical area	-0.0773	0.0307	-2.5158	0.0119
1045	Mean thickness of rostralanteriorcingulate in the left hemisphere generated by parcellation of the white surface using Desikan-Killiany parcellation	cortical thickness	0.0945	0.0375	2.5165	0.0119
0710	Area of superiorparietal in the right hemisphere generated by parcellation of the white surface using Desikan-Killiany parcellation	cortical area	-0.0791	0.0315	-2.5086	0.0121
0867	Area of superiorparietal in the right hemisphere generated by parcellation of the white surface using DKT parcellation	cortical area	-0.078	0.0312	-2.4969	0.0125
0666	Area of parsorbitalis in the left hemisphere generated by parcellation of the white surface using Desikan-Killiany parcellation	cortical area	-0.0852	0.0342	-2.4886	0.0128
0120	Volume of grey matter in Left Occipital Pole	regional and tissue volume	0.0885	0.0356	2.4862	0.0129
0129	Volume of grey matter in Right Pallidum	regional and tissue volume	-0.0744	0.03	-2.4761	0.0133
0950	Area of G+S-transv-frontopol in the right hemisphere generated by parcellation of the white surface using Destrieux (a2009s) parcellation	cortical area	-0.0924	0.0373	-2.4732	0.0134
0990	Area of S-central in the right hemisphere generated by parcellation of the white surface using Destrieux (a2009s) parcellation	cortical area	-0.078	0.0316	-2.4712	0.0135
1047	Mean thickness of superiorfrontal in the left hemisphere generated by parcellation of the white surface using Desikan-Killiany parcellation	cortical thickness	0.075	0.0304	2.4698	0.0135
0777	Area of superiorparietal in the right hemisphere generated by parcellation of the pial surface using Desikan-Killiany parcellation	cortical area	-0.0796	0.0323	-2.4666	0.0136
1183	Mean thickness of G+S-cingul-Ant in the left hemisphere generated by parcellation of the white surface using Destrieux (a2009s) parcellation	cortical thickness	0.0852	0.0346	2.4653	0.0137
0326	Volume of CeM in the right hemisphere generated by subcortical volumetric sub-segmentation of the Thalamic Nuclei	regional and tissue volume	0.078	0.0317	2.4597	0.0139
0551	Volume of S-front-inf in the left hemisphere generated by parcellation of the white surface using Destrieux (a2009s) parcellation	regional and tissue volume	-0.0906	0.0369	-2.4562	0.014
1041	Mean thickness of postcentral in the left hemisphere generated by parcellation of the white surface using Desikan-Killiany parcellation	cortical thickness	0.0781	0.0318	2.4555	0.0141
1294	Mean thickness of Pole-temporal in the right hemisphere generated by parcellation of the white surface using Destrieux (a2009s) parcellation	cortical thickness	0.0916	0.0373	2.455	0.0141
0871	Area of insula in the right hemisphere generated by parcellation of the white surface using DKT parcellation	cortical area	-0.0693	0.0283	-2.4511	0.0142
1239	Mean thickness of S-orbital-lateral in the left hemisphere generated by parcellation of the white surface using Destrieux (a2009s) parcellation	cortical thickness	0.143	0.0583	2.453	0.0142
0402	Volume of rostralmiddlefrontal in the right hemisphere generated by parcellation of the white surface using Desikan-Killiany parcellation	regional and tissue volume	-0.0797	0.0326	-2.4472	0.0144
0814	Area of fusiform in the left hemisphere generated by parcellation of the white surface using DKT parcellation	cortical area	-0.0731	0.03	-2.4346	0.0149
0368	Volume of rostralanteriorcingulate in the left hemisphere generated by parcellation of the white surface using Desikan-Killiany parcellation	regional and tissue volume	-0.0789	0.0325	-2.4288	0.0152
0755	Area of fusiform in the right hemisphere generated by parcellation of the pial surface using Desikan-Killiany parcellation	cortical area	-0.0702	0.029	-2.4251	0.0153
0998	Area of S-front-middle in the right hemisphere generated by parcellation of the white surface using Destrieux (a2009s) parcellation	cortical area	-0.0849	0.035	-2.4238	0.0154
0972	Area of G-parietal-sup in the right hemisphere generated by parcellation of the white surface using Destrieux (a2009s) parcellation	cortical area	-0.082	0.0339	-2.4183	0.0156
1002	Area of S-oc-middle+Lunatus in the right hemisphere generated by parcellation of the white surface using Destrieux (a2009s) parcellation	cortical area	-0.0786	0.0325	-2.4176	0.0156
0659	Area of lateralorbitofrontal in the left hemisphere generated by parcellation of the white surface using Desikan-Killiany parcellation	cortical area	-0.0681	0.0283	-2.4079	0.016
0641	Volume of S-precentral-inf-part in the right hemisphere generated by parcellation of the white surface using Destrieux (a2009s) parcellation	regional and tissue volume	-0.0903	0.0376	-2.403	0.0163
1240	Mean thickness of S-orbital-med-olfact in the left hemisphere generated by parcellation of the white surface using Destrieux (a2009s) parcellation	cortical thickness	0.0988	0.0411	2.4025	0.0163
0300	Volume of CeM in the left hemisphere generated by subcortical volumetric sub-segmentation of the Thalamic Nuclei	regional and tissue volume	0.069	0.0288	2.3959	0.0166
1030	Mean thickness of lateraloccipital in the left hemisphere generated by parcellation of the white surface using Desikan-Killiany parcellation	cortical thickness	0.0766	0.032	2.3957	0.0166
0065	Volume of grey matter in Right Supramarginal Gyrus, posterior division	regional and tissue volume	-0.127	0.0531	-2.3929	0.0167
0041	Volume of grey matter in Right Temporal Pole	regional and tissue volume	-0.0681	0.0285	-2.3916	0.0168
0758	Area of isthmuscingulate in the right hemisphere generated by parcellation of the pial surface using Desikan-Killiany parcellation	cortical area	0.0769	0.0322	2.3912	0.0168
0661	Area of medialorbitofrontal in the left hemisphere generated by parcellation of the white surface using Desikan-Killiany parcellation	cortical area	-0.1046	0.0438	-2.3879	0.0169
0493	Volume of rostralmiddlefrontal in the right hemisphere generated by parcellation of the white surface using DKT parcellation	regional and tissue volume	-0.0768	0.0322	-2.3873	0.017
1124	Mean thickness of lateraloccipital in the left hemisphere generated by parcellation of the white surface using DKT parcellation	cortical thickness	0.0753	0.0316	2.3801	0.0173
0029	Volume of grey matter in Right Insular Cortex	regional and tissue volume	-0.0731	0.0308	-2.3766	0.0175
0559	Volume of S-oc-temp-lat in the left hemisphere generated by parcellation of the white surface using Destrieux (a2009s) parcellation	regional and tissue volume	-0.1123	0.0473	-2.3748	0.0176
0605	Volume of G-subcallosal in the right hemisphere generated by parcellation of the white surface using Destrieux (a2009s) parcellation	regional and tissue volume	-0.089	0.0375	-2.374	0.0176
0653	Area of entorhinal in the left hemisphere generated by parcellation of the white surface using Desikan-Killiany parcellation	cortical area	-0.0781	0.0329	-2.3711	0.0177
0709	Area of superiorfrontal in the right hemisphere generated by parcellation of the white surface using Desikan-Killiany parcellation	cortical area	-0.0771	0.0325	-2.3712	0.0177
0699	Area of parsopercularis in the right hemisphere generated by parcellation of the white surface using Desikan-Killiany parcellation	cortical area	-0.0842	0.0355	-2.3705	0.0178
1216	Mean thickness of Lat-Fis-ant-Horizont in the left hemisphere generated by parcellation of the white surface using Destrieux (a2009s) parcellation	cortical thickness	0.0995	0.042	2.3696	0.0178
0346	Volume of caudalmiddlefrontal in the left hemisphere generated by parcellation of the white surface using Desikan-Killiany parcellation	regional and tissue volume	-0.0881	0.0373	-2.3646	0.0181
1174	Mean thickness of superiortemporal in the right hemisphere generated by parcellation of the white surface using DKT parcellation	cortical thickness	0.0757	0.032	2.3635	0.0181
0401	Volume of rostralanteriorcingulate in the right hemisphere generated by parcellation of the white surface using Desikan-Killiany parcellation	regional and tissue volume	-0.1024	0.0434	-2.3582	0.0184
1163	Mean thickness of parsorbitalis in the right hemisphere generated by parcellation of the white surface using DKT parcellation	cortical thickness	0.0944	0.0401	2.3567	0.0184
0751	Area of caudalanteriorcingulate in the right hemisphere generated by parcellation of the pial surface using Desikan-Killiany parcellation	cortical area	-0.1104	0.0469	-2.3554	0.0185
1166	Mean thickness of postcentral in the right hemisphere generated by parcellation of the white surface using DKT parcellation	cortical thickness	0.0794	0.0337	2.3557	0.0185
0038	Volume of grey matter in Left Precentral Gyrus	regional and tissue volume	-0.0866	0.0368	-2.3528	0.0186
0203	Volume of vessel in the left hemisphere generated by subcortical volumetric segmentation (aseg)	regional and tissue volume	-0.0855	0.0363	-2.3526	0.0186
0677	Area of superiortemporal in the left hemisphere generated by parcellation of the white surface using Desikan-Killiany parcellation	cortical area	-0.0755	0.0321	-2.3529	0.0186
0856	Area of parsopercularis in the right hemisphere generated by parcellation of the white surface using DKT parcellation	cortical area	-0.0846	0.036	-2.352	0.0187
0310	Volume of LP in the left hemisphere generated by subcortical volumetric sub-segmentation of the Thalamic Nuclei	regional and tissue volume	-0.0635	0.0271	-2.3405	0.0193
0679	Area of frontalpole in the left hemisphere generated by parcellation of the white surface using Desikan-Killiany parcellation	cortical area	-0.1271	0.0545	-2.3303	0.0198
0541	Volume of Pole-occipital in the left hemisphere generated by parcellation of the white surface using Destrieux (a2009s) parcellation	regional and tissue volume	0.086	0.0369	2.3281	0.0199
0511	Volume of G-front-inf-Opercular in the left hemisphere generated by parcellation of the white surface using Destrieux (a2009s) parcellation	regional and tissue volume	-0.0833	0.0358	-2.3242	0.0201
0028	Volume of grey matter in Left Insular Cortex	regional and tissue volume	-0.0711	0.0307	-2.3203	0.0203
1004	Area of S-occipital-ant in the right hemisphere generated by parcellation of the white surface using Destrieux (a2009s) parcellation	cortical area	-0.0978	0.0422	-2.3202	0.0203
1283	Mean thickness of G-subcallosal in the right hemisphere generated by parcellation of the white surface using Destrieux (a2009s) parcellation	cortical thickness	0.1523	0.0656	2.3214	0.0203
0785	Area of BA3b in the left hemisphere generated by parcellation of the white surface using BA_exvivo parcellation	cortical area	-0.0677	0.0292	-2.3149	0.0206
1215	Mean thickness of G-temporal-middle in the left hemisphere generated by parcellation of the white surface using Destrieux (a2009s) parcellation	cortical thickness	0.0768	0.0334	2.3037	0.0212
0377	Volume of bankssts in the right hemisphere generated by parcellation of the white surface using Desikan-Killiany parcellation	regional and tissue volume	-0.08	0.0347	-2.3034	0.0213
0579	Volume of G+S-cingul-Ant in the right hemisphere generated by parcellation of the white surface using Destrieux (a2009s) parcellation	regional and tissue volume	-0.0856	0.0373	-2.2974	0.0216
0475	Volume of inferiortemporal in the right hemisphere generated by parcellation of the white surface using DKT parcellation	regional and tissue volume	-0.0731	0.0319	-2.2935	0.0218
0879	Area of G+S-cingul-Mid-Post in the left hemisphere generated by parcellation of the white surface using Destrieux (a2009s) parcellation	cortical area	-0.0835	0.0365	-2.2879	0.0221
1158	Mean thickness of medialorbitofrontal in the right hemisphere generated by parcellation of the white surface using DKT parcellation	cortical thickness	0.1049	0.0459	2.2868	0.0222
0611	Volume of G-temporal-middle in the right hemisphere generated by parcellation of the white surface using Destrieux (a2009s) parcellation	regional and tissue volume	-0.078	0.0342	-2.2783	0.0227
0721	Area of entorhinal in the left hemisphere generated by parcellation of the pial surface using Desikan-Killiany parcellation	cortical area	-0.0822	0.0361	-2.2746	0.0229
1196	Mean thickness of G-occipital-middle in the left hemisphere generated by parcellation of the white surface using Destrieux (a2009s) parcellation	cortical thickness	0.076	0.0335	2.2701	0.0232
0743	Area of superiorfrontal in the left hemisphere generated by parcellation of the pial surface using Desikan-Killiany parcellation	cortical area	-0.0804	0.0355	-2.2644	0.0236
0435	Volume of MT in the right hemisphere generated by parcellation of the white surface using BA_exvivo parcellation	regional and tissue volume	-0.082	0.0363	-2.259	0.0239
0132	Volume of grey matter in Left Amygdala	regional and tissue volume	-0.0733	0.0325	-2.2541	0.0242
0745	Area of superiortemporal in the left hemisphere generated by parcellation of the pial surface using Desikan-Killiany parcellation	cortical area	-0.0765	0.034	-2.2477	0.0246
0841	Area of caudalanteriorcingulate in the right hemisphere generated by parcellation of the white surface using DKT parcellation	cortical area	-0.0955	0.0427	-2.2366	0.0253
0939	Area of S-precentral-inf-part in the left hemisphere generated by parcellation of the white surface using Destrieux (a2009s) parcellation	cortical area	-0.0933	0.0417	-2.2375	0.0253
0675	Area of superiorfrontal in the left hemisphere generated by parcellation of the white surface using Desikan-Killiany parcellation	cortical area	-0.0764	0.0342	-2.2334	0.0255
0722	Area of fusiform in the left hemisphere generated by parcellation of the pial surface using Desikan-Killiany parcellation	cortical area	-0.0756	0.0338	-2.2325	0.0256
1001	Area of S-intrapariet+P-trans in the right hemisphere generated by parcellation of the white surface using Destrieux (a2009s) parcellation	cortical area	-0.0792	0.0355	-2.2313	0.0257
1322	Mean thickness of S-subparietal in the right hemisphere generated by parcellation of the white surface using Destrieux (a2009s) parcellation	cortical thickness	0.0816	0.0366	2.2291	0.0258
0687	Area of entorhinal in the right hemisphere generated by parcellation of the white surface using Desikan-Killiany parcellation	cortical area	-0.076	0.0342	-2.2236	0.0262
1219	Mean thickness of Pole-occipital in the left hemisphere generated by parcellation of the white surface using Destrieux (a2009s) parcellation	cortical thickness	0.0841	0.038	2.2099	0.0271
1193	Mean thickness of G-front-sup in the left hemisphere generated by parcellation of the white surface using Destrieux (a2009s) parcellation	cortical thickness	0.0654	0.0296	2.2057	0.0274
0108	Volume of grey matter in Left Central Opercular Cortex	regional and tissue volume	-0.0819	0.0372	-2.2035	0.0276
0499	Volume of insula in the right hemisphere generated by parcellation of the white surface using DKT parcellation	regional and tissue volume	-0.0654	0.0298	-2.1971	0.028
1026	Mean thickness of fusiform in the left hemisphere generated by parcellation of the white surface using Desikan-Killiany parcellation	cortical thickness	0.0831	0.0379	2.194	0.0282
0997	Area of S-front-inf in the right hemisphere generated by parcellation of the white surface using Destrieux (a2009s) parcellation	cortical area	-0.089	0.0406	-2.1925	0.0283
0165	Volume of BrainSeg in the whole brain generated by subcortical volumetric segmentation (aseg)	regional and tissue volume	-0.0536	0.0245	-2.1875	0.0287
0752	Area of caudalmiddlefrontal in the right hemisphere generated by parcellation of the pial surface using Desikan-Killiany parcellation	cortical area	-0.0759	0.0347	-2.1872	0.0287
0826	Area of parsorbitalis in the left hemisphere generated by parcellation of the white surface using DKT parcellation	cortical area	-0.0742	0.0339	-2.1875	0.0287
1102	Mean thickness of BA1 in the right hemisphere generated by parcellation of the white surface using BA_exvivo parcellation	cortical thickness	0.0756	0.0348	2.1766	0.0295
1253	Mean thickness of G+S-occipital-inf in the right hemisphere generated by parcellation of the white surface using Destrieux (a2009s) parcellation	cortical thickness	0.0812	0.0373	2.1753	0.0296
0098	Volume of grey matter in Left Temporal Fusiform Cortex, anterior division	regional and tissue volume	-0.0712	0.0328	-2.1745	0.0297
0969	Area of G-orbital in the right hemisphere generated by parcellation of the white surface using Destrieux (a2009s) parcellation	cortical area	-0.0745	0.0343	-2.1729	0.0298
1293	Mean thickness of Pole-occipital in the right hemisphere generated by parcellation of the white surface using Destrieux (a2009s) parcellation	cortical thickness	0.078	0.0359	2.1729	0.0298
0976	Area of G-rectus in the right hemisphere generated by parcellation of the white surface using Destrieux (a2009s) parcellation	cortical area	-0.088	0.0406	-2.1675	0.0302
0667	Area of parstriangularis in the left hemisphere generated by parcellation of the white surface using Desikan-Killiany parcellation	cortical area	-0.072	0.0333	-2.1632	0.0305
0480	Volume of medialorbitofrontal in the right hemisphere generated by parcellation of the white surface using DKT parcellation	regional and tissue volume	-0.0811	0.0377	-2.152	0.0314
0813	Area of entorhinal in the left hemisphere generated by parcellation of the white surface using DKT parcellation	cortical area	-0.0688	0.032	-2.1516	0.0314
0030	Volume of grey matter in Left Superior Frontal Gyrus	regional and tissue volume	0.0864	0.0402	2.1504	0.0315
0548	Volume of S-circular-insula-sup in the left hemisphere generated by parcellation of the white surface using Destrieux (a2009s) parcellation	regional and tissue volume	-0.0757	0.0352	-2.1495	0.0316
0187	Volume-ratio of BrainSegVol-to-eTIV in the whole brain generated by subcortical volumetric segmentation (aseg)	regional and tissue volume	-0.061	0.0284	-2.1473	0.0318
0878	Area of G+S-cingul-Mid-Ant in the left hemisphere generated by parcellation of the white surface using Destrieux (a2009s) parcellation	cortical area	-0.0783	0.0366	-2.1414	0.0322
0170	Volume of SupraTentorial in the whole brain generated by subcortical volumetric segmentation (aseg)	regional and tissue volume	-0.0513	0.024	-2.1408	0.0323
0887	Area of G-front-sup in the left hemisphere generated by parcellation of the white surface using Destrieux (a2009s) parcellation	cortical area	-0.0735	0.0343	-2.1398	0.0324
0735	Area of parstriangularis in the left hemisphere generated by parcellation of the pial surface using Desikan-Killiany parcellation	cortical area	-0.0809	0.0379	-2.1368	0.0326
0830	Area of posteriorcingulate in the left hemisphere generated by parcellation of the white surface using DKT parcellation	cortical area	-0.0759	0.0356	-2.1316	0.033
0417	Volume of BA44 in the left hemisphere generated by parcellation of the white surface using BA_exvivo parcellation	regional and tissue volume	-0.0701	0.0329	-2.1299	0.0332
1087	Mean thickness of insula in the right hemisphere generated by parcellation of the white surface using Desikan-Killiany parcellation	cortical thickness	0.0793	0.0373	2.1236	0.0337
1281	Mean thickness of G-precuneus in the right hemisphere generated by parcellation of the white surface using Destrieux (a2009s) parcellation	cortical thickness	0.0697	0.0328	2.1237	0.0337
1292	Mean thickness of Lat-Fis-post in the right hemisphere generated by parcellation of the white surface using Destrieux (a2009s) parcellation	cortical thickness	0.0727	0.0344	2.1152	0.0344
1310	Mean thickness of S-occipital-ant in the right hemisphere generated by parcellation of the white surface using Destrieux (a2009s) parcellation	cortical thickness	0.0856	0.0404	2.1159	0.0344
0049	Volume of grey matter in Right Middle Temporal Gyrus, posterior division	regional and tissue volume	-0.0785	0.0372	-2.1104	0.0348
0633	Volume of S-oc-temp-lat in the right hemisphere generated by parcellation of the white surface using Destrieux (a2009s) parcellation	regional and tissue volume	-0.0988	0.047	-2.1025	0.0355
0064	Volume of grey matter in Left Supramarginal Gyrus, posterior division	regional and tissue volume	-0.0896	0.0427	-2.0999	0.0357
1033	Mean thickness of medialorbitofrontal in the left hemisphere generated by parcellation of the white surface using Desikan-Killiany parcellation	cortical thickness	0.0832	0.0397	2.0971	0.036
0389	Volume of medialorbitofrontal in the right hemisphere generated by parcellation of the white surface using Desikan-Killiany parcellation	regional and tissue volume	-0.0768	0.0368	-2.0889	0.0367
1139	Mean thickness of rostralanteriorcingulate in the left hemisphere generated by parcellation of the white surface using DKT parcellation	cortical thickness	0.0723	0.0346	2.0873	0.0369
1255	Mean thickness of G+S-subcentral in the right hemisphere generated by parcellation of the white surface using Destrieux (a2009s) parcellation	cortical thickness	0.0651	0.0313	2.0827	0.0373
1083	Mean thickness of superiortemporal in the right hemisphere generated by parcellation of the white surface using Desikan-Killiany parcellation	cortical thickness	0.0679	0.0326	2.0808	0.0374
0043	Volume of grey matter in Right Superior Temporal Gyrus, anterior division	regional and tissue volume	-0.0785	0.0378	-2.0775	0.0378
0607	Volume of G-temp-sup-Lateral in the right hemisphere generated by parcellation of the white surface using Destrieux (a2009s) parcellation	regional and tissue volume	-0.0649	0.0314	-2.07	0.0385
0514	Volume of G-front-middle in the left hemisphere generated by parcellation of the white surface using Destrieux (a2009s) parcellation	regional and tissue volume	-0.0658	0.0318	-2.0668	0.0388
1218	Mean thickness of Lat-Fis-post in the left hemisphere generated by parcellation of the white surface using Destrieux (a2009s) parcellation	cortical thickness	0.0665	0.0322	2.0645	0.039
0798	Area of BA3a in the right hemisphere generated by parcellation of the white surface using BA_exvivo parcellation	cortical area	-0.0672	0.0326	-2.0626	0.0392
0360	Volume of parsopercularis in the left hemisphere generated by parcellation of the white surface using Desikan-Killiany parcellation	regional and tissue volume	-0.0649	0.0317	-2.0481	0.0405
0601	Volume of G-postcentral in the right hemisphere generated by parcellation of the white surface using Destrieux (a2009s) parcellation	regional and tissue volume	-0.0662	0.0324	-2.0465	0.0407
0771	Area of posteriorcingulate in the right hemisphere generated by parcellation of the pial surface using Desikan-Killiany parcellation	cortical area	-0.0745	0.0364	-2.0464	0.0407
0929	Area of S-oc-sup+transversal in the left hemisphere generated by parcellation of the white surface using Destrieux (a2009s) parcellation	cortical area	-0.0814	0.0399	-2.0428	0.0411
0691	Area of isthmuscingulate in the right hemisphere generated by parcellation of the white surface using Desikan-Killiany parcellation	cortical area	0.0612	0.03	2.04	0.0414
0453	Volume of parsopercularis in the left hemisphere generated by parcellation of the white surface using DKT parcellation	regional and tissue volume	-0.0686	0.0336	-2.0376	0.0416
0670	Area of posteriorcingulate in the left hemisphere generated by parcellation of the white surface using Desikan-Killiany parcellation	cortical area	-0.0739	0.0363	-2.0366	0.0417
1075	Mean thickness of postcentral in the right hemisphere generated by parcellation of the white surface using Desikan-Killiany parcellation	cortical thickness	0.0683	0.0336	2.0313	0.0422
0671	Area of precentral in the left hemisphere generated by parcellation of the white surface using Desikan-Killiany parcellation	cortical area	-0.0607	0.0299	-2.028	0.0426
1063	Mean thickness of isthmuscingulate in the right hemisphere generated by parcellation of the white surface using Desikan-Killiany parcellation	cortical thickness	-0.065	0.0321	-2.0258	0.0428
0831	Area of precentral in the left hemisphere generated by parcellation of the white surface using DKT parcellation	cortical area	-0.06	0.0297	-2.0243	0.0429
0083	Volume of grey matter in Right Cingulate Gyrus, anterior division	regional and tissue volume	-0.078	0.0386	-2.022	0.0432
1224	Mean thickness of S-circular-insula-ant in the left hemisphere generated by parcellation of the white surface using Destrieux (a2009s) parcellation	cortical thickness	0.1022	0.0506	2.0217	0.0432
0398	Volume of posteriorcingulate in the right hemisphere generated by parcellation of the white surface using Desikan-Killiany parcellation	regional and tissue volume	-0.0793	0.0392	-2.0203	0.0434
0426	Volume of BA3a in the right hemisphere generated by parcellation of the white surface using BA_exvivo parcellation	regional and tissue volume	-0.0688	0.0342	-2.0111	0.0443
0474	Volume of inferiorparietal in the right hemisphere generated by parcellation of the white surface using DKT parcellation	regional and tissue volume	-0.0651	0.0325	-2.0066	0.0448
0549	Volume of S-collat-transv-ant in the left hemisphere generated by parcellation of the white surface using Destrieux (a2009s) parcellation	regional and tissue volume	-0.0723	0.036	-2.0069	0.0448
0970	Area of G-pariet-inf-Angular in the right hemisphere generated by parcellation of the white surface using Destrieux (a2009s) parcellation	cortical area	-0.0731	0.0365	-2.0035	0.0451
0294	Volume of VLa in the left hemisphere generated by subcortical volumetric sub-segmentation of the Thalamic Nuclei	regional and tissue volume	0.0491	0.0245	2.0015	0.0453
1081	Mean thickness of superiorfrontal in the right hemisphere generated by parcellation of the white surface using Desikan-Killiany parcellation	cortical thickness	0.0592	0.0297	1.9975	0.0458
0059	Volume of grey matter in Right Postcentral Gyrus	regional and tissue volume	-0.0736	0.0369	-1.9953	0.046
0692	Area of lateraloccipital in the right hemisphere generated by parcellation of the white surface using Desikan-Killiany parcellation	cortical area	-0.0537	0.027	-1.9867	0.047
1274	Mean thickness of G-oc-temp-med-Parahip in the right hemisphere generated by parcellation of the white surface using Destrieux (a2009s) parcellation	cortical thickness	0.0819	0.0412	1.9866	0.047
0804	Area of BA45 in the right hemisphere generated by parcellation of the white surface using BA_exvivo parcellation	cortical area	-0.0725	0.0367	-1.9792	0.0478
1172	Mean thickness of superiorfrontal in the right hemisphere generated by parcellation of the white surface using DKT parcellation	cortical thickness	0.0597	0.0303	1.9721	0.0486
1059	Mean thickness of entorhinal in the right hemisphere generated by parcellation of the white surface using Desikan-Killiany parcellation	cortical thickness	0.0938	0.0476	1.9703	0.0488
0622	Volume of S-circular-insula-sup in the right hemisphere generated by parcellation of the white surface using Destrieux (a2009s) parcellation	regional and tissue volume	-0.0648	0.0329	-1.969	0.049
0427	Volume of BA3b in the right hemisphere generated by parcellation of the white surface using BA_exvivo parcellation	regional and tissue volume	-0.0625	0.0318	-1.9652	0.0494
0342	Volume of Midbrain in the whole brain generated by subcortical volumetric sub-segmentation of the Brainstem	regional and tissue volume	-0.0482	0.0245	-1.9636	0.0496
1154	Mean thickness of isthmuscingulate in the right hemisphere generated by parcellation of the white surface using DKT parcellation	cortical thickness	-0.0643	0.0328	-1.961	0.0499
0739	Area of precentral in the left hemisphere generated by parcellation of the pial surface using Desikan-Killiany parcellation	cortical area	-0.0585	0.03	-1.9515	0.051
0128	Volume of grey matter in Left Pallidum	regional and tissue volume	-0.06	0.0308	-1.9487	0.0513
0383	Volume of inferiorparietal in the right hemisphere generated by parcellation of the white surface using Desikan-Killiany parcellation	regional and tissue volume	-0.0638	0.0328	-1.9467	0.0516
0618	Volume of S-central in the right hemisphere generated by parcellation of the white surface using Destrieux (a2009s) parcellation	regional and tissue volume	-0.0606	0.0312	-1.9416	0.0522
0610	Volume of G-temporal-inf in the right hemisphere generated by parcellation of the white surface using Destrieux (a2009s) parcellation	regional and tissue volume	-0.0651	0.0336	-1.9393	0.0525
0706	Area of precuneus in the right hemisphere generated by parcellation of the white surface using Desikan-Killiany parcellation	cortical area	-0.0502	0.0259	-1.9378	0.0526
0462	Volume of rostralmiddlefrontal in the left hemisphere generated by parcellation of the white surface using DKT parcellation	regional and tissue volume	-0.0591	0.0305	-1.9352	0.053
0214	Volume of Putamen in the right hemisphere generated by subcortical volumetric segmentation (aseg)	regional and tissue volume	0.0524	0.0271	1.9337	0.0531
1000	Area of S-interm-prim-Jensen in the right hemisphere generated by parcellation of the white surface using Destrieux (a2009s) parcellation	cortical area	-0.1048	0.0542	-1.9312	0.0535
0776	Area of superiorfrontal in the right hemisphere generated by parcellation of the pial surface using Desikan-Killiany parcellation	cortical area	-0.0645	0.0334	-1.9295	0.0537
0040	Volume of grey matter in Left Temporal Pole	regional and tissue volume	-0.0562	0.0292	-1.9237	0.0544
0397	Volume of postcentral in the right hemisphere generated by parcellation of the white surface using Desikan-Killiany parcellation	regional and tissue volume	-0.061	0.0318	-1.9209	0.0547
0907	Area of G-temp-sup-Plan-tempo in the left hemisphere generated by parcellation of the white surface using Destrieux (a2009s) parcellation	cortical area	-0.079	0.0412	-1.9191	0.055
0099	Volume of grey matter in Right Temporal Fusiform Cortex, anterior division	regional and tissue volume	-0.0613	0.032	-1.9157	0.0554
0738	Area of posteriorcingulate in the left hemisphere generated by parcellation of the pial surface using Desikan-Killiany parcellation	cortical area	-0.0745	0.039	-1.9075	0.0565
0632	Volume of S-occipital-ant in the right hemisphere generated by parcellation of the white surface using Destrieux (a2009s) parcellation	regional and tissue volume	-0.0923	0.0484	-1.9052	0.0567
0005	Volume of grey matter (from T1 brain image, normalised for head size)	regional and tissue volume	-0.0541	0.0284	-1.903	0.057
0348	Volume of entorhinal in the left hemisphere generated by parcellation of the white surface using Desikan-Killiany parcellation	regional and tissue volume	-0.0705	0.0371	-1.9001	0.0574
0546	Volume of S-circular-insula-ant in the left hemisphere generated by parcellation of the white surface using Destrieux (a2009s) parcellation	regional and tissue volume	-0.077	0.0405	-1.9005	0.0574
1206	Mean thickness of G-precentral in the left hemisphere generated by parcellation of the white surface using Destrieux (a2009s) parcellation	cortical thickness	0.058	0.0306	1.8963	0.0579
1070	Mean thickness of paracentral in the right hemisphere generated by parcellation of the white surface using Desikan-Killiany parcellation	cortical thickness	0.0624	0.0329	1.8959	0.058
0849	Area of lateraloccipital in the right hemisphere generated by parcellation of the white surface using DKT parcellation	cortical area	-0.0504	0.0266	-1.8925	0.0584
1299	Mean thickness of S-circular-insula-inf in the right hemisphere generated by parcellation of the white surface using Destrieux (a2009s) parcellation	cortical thickness	0.0687	0.0363	1.8911	0.0586
1131	Mean thickness of parsopercularis in the left hemisphere generated by parcellation of the white surface using DKT parcellation	cortical thickness	0.06	0.0317	1.8905	0.0587
0876	Area of G+S-transv-frontopol in the left hemisphere generated by parcellation of the white surface using Destrieux (a2009s) parcellation	cortical area	-0.0767	0.0406	-1.8892	0.0589
1264	Mean thickness of G-front-inf-Orbital in the right hemisphere generated by parcellation of the white surface using Destrieux (a2009s) parcellation	cortical thickness	0.0769	0.0408	1.8863	0.0593
0872	Area of G+S-frontomargin in the left hemisphere generated by parcellation of the white surface using Destrieux (a2009s) parcellation	cortical area	-0.0688	0.0365	-1.8854	0.0594
0067	Volume of grey matter in Right Angular Gyrus	regional and tissue volume	-0.0769	0.0409	-1.8787	0.0603
0848	Area of isthmuscingulate in the right hemisphere generated by parcellation of the white surface using DKT parcellation	cortical area	0.0577	0.0308	1.8745	0.0609
1159	Mean thickness of middletemporal in the right hemisphere generated by parcellation of the white surface using DKT parcellation	cortical thickness	0.0607	0.0324	1.8732	0.061
1161	Mean thickness of paracentral in the right hemisphere generated by parcellation of the white surface using DKT parcellation	cortical thickness	0.0611	0.0326	1.8732	0.061
1288	Mean thickness of G-temporal-inf in the right hemisphere generated by parcellation of the white surface using Destrieux (a2009s) parcellation	cortical thickness	0.0613	0.0328	1.8702	0.0615
0184	Volume of CC-Central in the whole brain generated by subcortical volumetric segmentation (aseg)	regional and tissue volume	0.0557	0.0299	1.8638	0.0624
0465	Volume of superiortemporal in the left hemisphere generated by parcellation of the white surface using DKT parcellation	regional and tissue volume	-0.0641	0.0345	-1.8555	0.0635
0766	Area of parsopercularis in the right hemisphere generated by parcellation of the pial surface using Desikan-Killiany parcellation	cortical area	-0.074	0.04	-1.8483	0.0646
0379	Volume of caudalmiddlefrontal in the right hemisphere generated by parcellation of the white surface using Desikan-Killiany parcellation	regional and tissue volume	-0.0617	0.0334	-1.8472	0.0647
1117	Mean thickness of caudalmiddlefrontal in the left hemisphere generated by parcellation of the white surface using DKT parcellation	cortical thickness	0.0538	0.0292	1.8446	0.0651
0001	Volume of peripheral cortical grey matter (from T1 brain image, normalised for head size)	regional and tissue volume	-0.0518	0.0281	-1.8422	0.0654
0222	Number of HolesBeforeFixing in the right hemisphere generated by subcortical volumetric segmentation (aseg)	regional and tissue volume	-0.0648	0.0352	-1.8404	0.0657
1282	Mean thickness of G-rectus in the right hemisphere generated by parcellation of the white surface using Destrieux (a2009s) parcellation	cortical thickness	0.0892	0.0486	1.8365	0.0663
1236	Mean thickness of S-occipital-ant in the left hemisphere generated by parcellation of the white surface using Destrieux (a2009s) parcellation	cortical thickness	0.0825	0.045	1.8357	0.0664
0628	Volume of S-interm-prim-Jensen in the right hemisphere generated by parcellation of the white surface using Destrieux (a2009s) parcellation	regional and tissue volume	-0.1126	0.0615	-1.8302	0.0672
0006	Volume of grey matter (from T1 brain image)	regional and tissue volume	-0.0524	0.0287	-1.8292	0.0674
0050	Volume of grey matter in Left Middle Temporal Gyrus, temporooccipital part	regional and tissue volume	-0.0783	0.0428	-1.828	0.0675
0916	Area of S-central in the left hemisphere generated by parcellation of the white surface using Destrieux (a2009s) parcellation	cortical area	-0.0538	0.0295	-1.8209	0.0686
0470	Volume of caudalmiddlefrontal in the right hemisphere generated by parcellation of the white surface using DKT parcellation	regional and tissue volume	-0.0602	0.0331	-1.8171	0.0692
0801	Area of BA4p in the right hemisphere generated by parcellation of the white surface using BA_exvivo parcellation	cortical area	-0.0558	0.0307	-1.8155	0.0694
0966	Area of G-oc-temp-lat-fusifor in the right hemisphere generated by parcellation of the white surface using Destrieux (a2009s) parcellation	cortical area	-0.0618	0.0341	-1.8148	0.0696
1094	Mean thickness of BA6 in the left hemisphere generated by parcellation of the white surface using BA_exvivo parcellation	cortical thickness	0.0537	0.0297	1.8091	0.0704
1143	Mean thickness of superiortemporal in the left hemisphere generated by parcellation of the white surface using DKT parcellation	cortical thickness	0.0556	0.0308	1.8068	0.0708
0533	Volume of G-temp-sup-Lateral in the left hemisphere generated by parcellation of the white surface using Destrieux (a2009s) parcellation	regional and tissue volume	-0.0637	0.0353	-1.8016	0.0716
0185	Volume of CC-Mid-Anterior in the whole brain generated by subcortical volumetric segmentation (aseg)	regional and tissue volume	0.0548	0.0305	1.7981	0.0722
0844	Area of entorhinal in the right hemisphere generated by parcellation of the white surface using DKT parcellation	cortical area	-0.0606	0.0339	-1.7892	0.0736
0167	Volume of BrainSegNotVentSurf in the whole brain generated by subcortical volumetric segmentation (aseg)	regional and tissue volume	-0.0447	0.025	-1.7871	0.0739
1068	Mean thickness of middletemporal in the right hemisphere generated by parcellation of the white surface using Desikan-Killiany parcellation	cortical thickness	0.0621	0.0348	1.7849	0.0743
1095	Mean thickness of BA44 in the left hemisphere generated by parcellation of the white surface using BA_exvivo parcellation	cortical thickness	0.0574	0.0322	1.7843	0.0744
1305	Mean thickness of S-front-sup in the right hemisphere generated by parcellation of the white surface using Destrieux (a2009s) parcellation	cortical thickness	0.0625	0.0351	1.7828	0.0746
0640	Volume of S-postcentral in the right hemisphere generated by parcellation of the white surface using Destrieux (a2009s) parcellation	regional and tissue volume	-0.0695	0.039	-1.782	0.0747
1226	Mean thickness of S-circular-insula-sup in the left hemisphere generated by parcellation of the white surface using Destrieux (a2009s) parcellation	cortical thickness	0.065	0.0365	1.78	0.0751
0704	Area of posteriorcingulate in the right hemisphere generated by parcellation of the white surface using Desikan-Killiany parcellation	cortical area	-0.0616	0.0346	-1.7788	0.0753
1112	Mean thickness of V2 in the right hemisphere generated by parcellation of the white surface using BA_exvivo parcellation	cortical thickness	0.0553	0.0312	1.7739	0.0761
0623	Volume of S-collat-transv-ant in the right hemisphere generated by parcellation of the white surface using Destrieux (a2009s) parcellation	regional and tissue volume	-0.0546	0.0308	-1.7726	0.0763
1037	Mean thickness of parsopercularis in the left hemisphere generated by parcellation of the white surface using Desikan-Killiany parcellation	cortical thickness	0.0546	0.0308	1.7729	0.0763
0863	Area of precuneus in the right hemisphere generated by parcellation of the white surface using DKT parcellation	cortical area	-0.0459	0.0259	-1.7702	0.0767
1186	Mean thickness of G-cingul-Post-dorsal in the left hemisphere generated by parcellation of the white surface using Destrieux (a2009s) parcellation	cortical thickness	0.0629	0.0355	1.77	0.0767
0473	Volume of fusiform in the right hemisphere generated by parcellation of the white surface using DKT parcellation	regional and tissue volume	-0.0528	0.03	-1.7635	0.0778
0219	Volume of VentralDC in the right hemisphere generated by subcortical volumetric segmentation (aseg)	regional and tissue volume	-0.0438	0.0249	-1.7622	0.078
1023	Mean thickness of caudalmiddlefrontal in the left hemisphere generated by parcellation of the white surface using Desikan-Killiany parcellation	cortical thickness	0.0509	0.029	1.7566	0.079
0027	Volume of grey matter in Right Frontal Pole	regional and tissue volume	-0.0557	0.0317	-1.7544	0.0794
0754	Area of entorhinal in the right hemisphere generated by parcellation of the pial surface using Desikan-Killiany parcellation	cortical area	-0.062	0.0354	-1.7544	0.0794
1178	Mean thickness of G+S-frontomargin in the left hemisphere generated by parcellation of the white surface using Destrieux (a2009s) parcellation	cortical thickness	0.0695	0.04	1.7379	0.0822
0002	Volume of peripheral cortical grey matter (from T1 brain image)	regional and tissue volume	-0.0493	0.0284	-1.7372	0.0823
1120	Mean thickness of fusiform in the left hemisphere generated by parcellation of the white surface using DKT parcellation	cortical thickness	0.065	0.0375	1.7311	0.0834
1153	Mean thickness of inferiortemporal in the right hemisphere generated by parcellation of the white surface using DKT parcellation	cortical thickness	0.0557	0.0322	1.7309	0.0835
0788	Area of BA6 in the left hemisphere generated by parcellation of the white surface using BA_exvivo parcellation	cortical area	-0.055	0.0319	-1.7259	0.0844
0488	Volume of postcentral in the right hemisphere generated by parcellation of the white surface using DKT parcellation	regional and tissue volume	-0.0556	0.0322	-1.7251	0.0845
0483	Volume of paracentral in the right hemisphere generated by parcellation of the white surface using DKT parcellation	regional and tissue volume	-0.0659	0.0383	-1.7207	0.0853
0322	Volume of VAmc in the right hemisphere generated by subcortical volumetric sub-segmentation of the Thalamic Nuclei	regional and tissue volume	0.0522	0.0303	1.72	0.0854
0835	Area of superiorfrontal in the left hemisphere generated by parcellation of the white surface using DKT parcellation	cortical area	-0.059	0.0343	-1.7193	0.0856
0392	Volume of paracentral in the right hemisphere generated by parcellation of the white surface using Desikan-Killiany parcellation	regional and tissue volume	-0.0662	0.0386	-1.7165	0.0861
1267	Mean thickness of G-front-sup in the right hemisphere generated by parcellation of the white surface using Destrieux (a2009s) parcellation	cortical thickness	0.0524	0.0306	1.7145	0.0864
1285	Mean thickness of G-temp-sup-Lateral in the right hemisphere generated by parcellation of the white surface using Destrieux (a2009s) parcellation	cortical thickness	0.0512	0.0299	1.7112	0.087
0115	Volume of grey matter in Right Heschl's Gyrus (includes H1 and H2)	regional and tissue volume	-0.0505	0.0295	-1.7089	0.0875
0175	Volume of 4th-Ventricle in the whole brain generated by subcortical volumetric segmentation (aseg)	regional and tissue volume	-0.0412	0.0242	-1.7058	0.088
0507	Volume of G+S-cingul-Mid-Post in the left hemisphere generated by parcellation of the white surface using Destrieux (a2009s) parcellation	regional and tissue volume	-0.0661	0.0389	-1.6977	0.0896
1254	Mean thickness of G+S-paracentral in the right hemisphere generated by parcellation of the white surface using Destrieux (a2009s) parcellation	cortical thickness	0.0579	0.0342	1.6913	0.0908
1098	Mean thickness of V2 in the left hemisphere generated by parcellation of the white surface using BA_exvivo parcellation	cortical thickness	0.0531	0.0314	1.69	0.091
0109	Volume of grey matter in Right Central Opercular Cortex	regional and tissue volume	-0.055	0.0326	-1.6876	0.0915
0854	Area of parahippocampal in the right hemisphere generated by parcellation of the white surface using DKT parcellation	cortical area	-0.0566	0.0337	-1.6805	0.0929
0032	Volume of grey matter in Left Middle Frontal Gyrus	regional and tissue volume	-0.054	0.0322	-1.6784	0.0933
0697	Area of parahippocampal in the right hemisphere generated by parcellation of the white surface using Desikan-Killiany parcellation	cortical area	-0.0553	0.0329	-1.6775	0.0934
0885	Area of G-front-inf-Triangul in the left hemisphere generated by parcellation of the white surface using Destrieux (a2009s) parcellation	cortical area	-0.058	0.0346	-1.6754	0.0939
0025	Volume of brain stem + 4th ventricle (from T1 brain image)	regional and tissue volume	-0.045	0.0269	-1.6731	0.0943
1019	Area of S-temporal-transverse in the right hemisphere generated by parcellation of the white surface using Destrieux (a2009s) parcellation	cortical area	-0.0616	0.0368	-1.672	0.0945
0422	Volume of perirhinal in the left hemisphere generated by parcellation of the white surface using BA_exvivo parcellation	regional and tissue volume	-0.06	0.036	-1.6685	0.0952
1118	Mean thickness of cuneus in the left hemisphere generated by parcellation of the white surface using DKT parcellation	cortical thickness	0.0515	0.0309	1.6636	0.0962
0353	Volume of lateraloccipital in the left hemisphere generated by parcellation of the white surface using Desikan-Killiany parcellation	regional and tissue volume	0.055	0.0331	1.6616	0.0966
0446	Volume of lateraloccipital in the left hemisphere generated by parcellation of the white surface using DKT parcellation	regional and tissue volume	0.0544	0.0328	1.6615	0.0966
0080	Volume of grey matter in Left Paracingulate Gyrus	regional and tissue volume	-0.0625	0.0376	-1.6596	0.097
1257	Mean thickness of G+S-cingul-Ant in the right hemisphere generated by parcellation of the white surface using Destrieux (a2009s) parcellation	cortical thickness	0.0641	0.0386	1.6587	0.0972
0802	Area of BA6 in the right hemisphere generated by parcellation of the white surface using BA_exvivo parcellation	cortical area	-0.0508	0.0307	-1.6565	0.0976
0156	Volume of grey matter in Left VIIIb Cerebellum	regional and tissue volume	-0.0423	0.0256	-1.6546	0.098
1085	Mean thickness of frontalpole in the right hemisphere generated by parcellation of the white surface using Desikan-Killiany parcellation	cortical thickness	0.0882	0.0534	1.6529	0.0983
0630	Volume of S-oc-middle+Lunatus in the right hemisphere generated by parcellation of the white surface using Destrieux (a2009s) parcellation	regional and tissue volume	-0.0616	0.0374	-1.6484	0.0993
0490	Volume of precentral in the right hemisphere generated by parcellation of the white surface using DKT parcellation	regional and tissue volume	-0.0481	0.0292	-1.6461	0.0997
0125	Volume of grey matter in Right Caudate	regional and tissue volume	0.0451	0.0274	1.6438	0.1002
0517	Volume of G-insular-short in the left hemisphere generated by parcellation of the white surface using Destrieux (a2009s) parcellation	regional and tissue volume	-0.0584	0.0355	-1.6426	0.1005
0166	Volume of BrainSegNotVent in the whole brain generated by subcortical volumetric segmentation (aseg)	regional and tissue volume	-0.0423	0.0258	-1.6405	0.1009
1150	Mean thickness of entorhinal in the right hemisphere generated by parcellation of the white surface using DKT parcellation	cortical thickness	0.0739	0.0452	1.6365	0.1017
0140	Volume of grey matter in Right V Cerebellum	regional and tissue volume	-0.0412	0.0252	-1.6319	0.1027
1309	Mean thickness of S-oc-sup+transversal in the right hemisphere generated by parcellation of the white surface using Destrieux (a2009s) parcellation	cortical thickness	0.0494	0.0304	1.6247	0.1042
0880	Area of G-cingul-Post-dorsal in the left hemisphere generated by parcellation of the white surface using Destrieux (a2009s) parcellation	cortical area	-0.0652	0.0402	-1.6218	0.1048
1279	Mean thickness of G-postcentral in the right hemisphere generated by parcellation of the white surface using Destrieux (a2009s) parcellation	cortical thickness	0.0537	0.0332	1.616	0.1061
1189	Mean thickness of G-front-inf-Opercular in the left hemisphere generated by parcellation of the white surface using Destrieux (a2009s) parcellation	cortical thickness	0.0499	0.031	1.6085	0.1077
0365	Volume of posteriorcingulate in the left hemisphere generated by parcellation of the white surface using Desikan-Killiany parcellation	regional and tissue volume	-0.0658	0.0409	-1.6062	0.1082
0484	Volume of parsopercularis in the right hemisphere generated by parcellation of the white surface using DKT parcellation	regional and tissue volume	-0.0574	0.0357	-1.6061	0.1083
0498	Volume of transversetemporal in the right hemisphere generated by parcellation of the white surface using DKT parcellation	regional and tissue volume	-0.0492	0.0307	-1.602	0.1092
0275	Volume of molecular-layer-HP-body in the right hemisphere generated by subcortical volumetric sub-segmentation of the Hippocampal Subfields	regional and tissue volume	0.0578	0.0361	1.6006	0.1095
0550	Volume of S-collat-transv-post in the left hemisphere generated by parcellation of the white surface using Destrieux (a2009s) parcellation	regional and tissue volume	0.0686	0.0429	1.5982	0.11
0927	Area of S-intrapariet+P-trans in the left hemisphere generated by parcellation of the white surface using Destrieux (a2009s) parcellation	cortical area	-0.0641	0.0402	-1.5977	0.1101
0606	Volume of G-temp-sup-G-T-transv in the right hemisphere generated by parcellation of the white surface using Destrieux (a2009s) parcellation	regional and tissue volume	-0.0545	0.0341	-1.5956	0.1106
0924	Area of S-front-middle in the left hemisphere generated by parcellation of the white surface using Destrieux (a2009s) parcellation	cortical area	-0.0616	0.0386	-1.5945	0.1108
0372	Volume of superiortemporal in the left hemisphere generated by parcellation of the white surface using Desikan-Killiany parcellation	regional and tissue volume	-0.0539	0.0338	-1.5934	0.1111
0298	Volume of VAmc in the left hemisphere generated by subcortical volumetric sub-segmentation of the Thalamic Nuclei	regional and tissue volume	0.044	0.0276	1.5909	0.1116
0795	Area of entorhinal in the left hemisphere generated by parcellation of the white surface using BA_exvivo parcellation	cortical area	-0.0488	0.0307	-1.5903	0.1118
1057	Mean thickness of caudalmiddlefrontal in the right hemisphere generated by parcellation of the white surface using Desikan-Killiany parcellation	cortical thickness	0.0506	0.0318	1.5887	0.1121
0405	Volume of superiortemporal in the right hemisphere generated by parcellation of the white surface using Desikan-Killiany parcellation	regional and tissue volume	-0.0476	0.03	-1.5864	0.1127
1250	Mean thickness of S-temporal-sup in the left hemisphere generated by parcellation of the white surface using Destrieux (a2009s) parcellation	cortical thickness	0.0545	0.0344	1.5851	0.1129
0341	Volume of SCP in the whole brain generated by subcortical volumetric sub-segmentation of the Brainstem	regional and tissue volume	0.0454	0.0287	1.5828	0.1135
1147	Mean thickness of caudalanteriorcingulate in the right hemisphere generated by parcellation of the white surface using DKT parcellation	cortical thickness	0.0632	0.0399	1.5814	0.1138
0441	Volume of entorhinal in the left hemisphere generated by parcellation of the white surface using DKT parcellation	regional and tissue volume	-0.0556	0.0353	-1.5736	0.1156
0213	Volume of Caudate in the right hemisphere generated by subcortical volumetric segmentation (aseg)	regional and tissue volume	0.0442	0.0281	1.5729	0.1158
0171	Volume of SupraTentorialNotVent in the whole brain generated by subcortical volumetric segmentation (aseg)	regional and tissue volume	-0.0397	0.0252	-1.5712	0.1161
0324	Volume of VA in the right hemisphere generated by subcortical volumetric sub-segmentation of the Thalamic Nuclei	regional and tissue volume	0.0427	0.0272	1.5701	0.1164
1109	Mean thickness of BA44 in the right hemisphere generated by parcellation of the white surface using BA_exvivo parcellation	cortical thickness	0.0522	0.0333	1.5688	0.1167
0747	Area of frontalpole in the left hemisphere generated by parcellation of the pial surface using Desikan-Killiany parcellation	cortical area	-0.0876	0.0559	-1.5669	0.1171
0142	Volume of grey matter in Vermis VI Cerebellum	regional and tissue volume	-0.0435	0.0278	-1.5644	0.1177
0809	Area of entorhinal in the right hemisphere generated by parcellation of the white surface using BA_exvivo parcellation	cortical area	-0.0524	0.0335	-1.5627	0.1181
0425	Volume of BA2 in the right hemisphere generated by parcellation of the white surface using BA_exvivo parcellation	regional and tissue volume	-0.0605	0.0387	-1.5605	0.1186
0592	Volume of G-occipital-middle in the right hemisphere generated by parcellation of the white surface using Destrieux (a2009s) parcellation	regional and tissue volume	-0.0608	0.039	-1.5604	0.1187
0933	Area of S-orbital-lateral in the left hemisphere generated by parcellation of the white surface using Destrieux (a2009s) parcellation	cortical area	-0.0721	0.0464	-1.5545	0.1201
0378	Volume of caudalanteriorcingulate in the right hemisphere generated by parcellation of the white surface using Desikan-Killiany parcellation	regional and tissue volume	-0.0823	0.053	-1.5533	0.1204
0900	Area of G-precentral in the left hemisphere generated by parcellation of the white surface using Destrieux (a2009s) parcellation	cortical area	-0.0503	0.0324	-1.5522	0.1206
0411	Volume of BA2 in the left hemisphere generated by parcellation of the white surface using BA_exvivo parcellation	regional and tissue volume	-0.0592	0.0381	-1.551	0.1209
0306	Volume of Pt in the left hemisphere generated by subcortical volumetric sub-segmentation of the Thalamic Nuclei	regional and tissue volume	-0.0474	0.0306	-1.549	0.1214
0393	Volume of parsopercularis in the right hemisphere generated by parcellation of the white surface using Desikan-Killiany parcellation	regional and tissue volume	-0.0564	0.0365	-1.5447	0.1224
0678	Area of supramarginal in the left hemisphere generated by parcellation of the white surface using Desikan-Killiany parcellation	cortical area	-0.0494	0.032	-1.5444	0.1225
0399	Volume of precentral in the right hemisphere generated by parcellation of the white surface using Desikan-Killiany parcellation	regional and tissue volume	-0.0456	0.0295	-1.5442	0.1226
0297	Volume of Pf in the left hemisphere generated by subcortical volumetric sub-segmentation of the Thalamic Nuclei	regional and tissue volume	-0.0436	0.0283	-1.542	0.1231
0382	Volume of fusiform in the right hemisphere generated by parcellation of the white surface using Desikan-Killiany parcellation	regional and tissue volume	-0.046	0.0298	-1.5415	0.1232
0585	Volume of G-front-inf-Opercular in the right hemisphere generated by parcellation of the white surface using Destrieux (a2009s) parcellation	regional and tissue volume	-0.0571	0.0372	-1.5333	0.1252
0512	Volume of G-front-inf-Orbital in the left hemisphere generated by parcellation of the white surface using Destrieux (a2009s) parcellation	regional and tissue volume	-0.0977	0.0638	-1.5295	0.1261
0429	Volume of BA4p in the right hemisphere generated by parcellation of the white surface using BA_exvivo parcellation	regional and tissue volume	-0.0519	0.034	-1.5285	0.1264
0986	Area of Lat-Fis-post in the right hemisphere generated by parcellation of the white surface using Destrieux (a2009s) parcellation	cortical area	-0.0458	0.03	-1.5262	0.127
0794	Area of perirhinal in the left hemisphere generated by parcellation of the white surface using BA_exvivo parcellation	cortical area	-0.0494	0.0324	-1.5237	0.1276
0494	Volume of superiorfrontal in the right hemisphere generated by parcellation of the white surface using DKT parcellation	regional and tissue volume	-0.0523	0.0344	-1.5193	0.1287
1256	Mean thickness of G+S-transv-frontopol in the right hemisphere generated by parcellation of the white surface using Destrieux (a2009s) parcellation	cortical thickness	0.0622	0.041	1.5172	0.1292
0957	Area of G-front-inf-Opercular in the right hemisphere generated by parcellation of the white surface using Destrieux (a2009s) parcellation	cortical area	-0.0604	0.04	-1.5125	0.1304
0369	Volume of rostralmiddlefrontal in the left hemisphere generated by parcellation of the white surface using Desikan-Killiany parcellation	regional and tissue volume	-0.0481	0.0318	-1.5114	0.1307
0197	Volume of Putamen in the left hemisphere generated by subcortical volumetric segmentation (aseg)	regional and tissue volume	0.0404	0.0268	1.5085	0.1314
0773	Area of precuneus in the right hemisphere generated by parcellation of the pial surface using Desikan-Killiany parcellation	cortical area	-0.0393	0.0261	-1.5072	0.1318
0892	Area of G-oc-temp-lat-fusifor in the left hemisphere generated by parcellation of the white surface using Destrieux (a2009s) parcellation	cortical area	-0.0507	0.0336	-1.5068	0.1319
0961	Area of G-front-sup in the right hemisphere generated by parcellation of the white surface using Destrieux (a2009s) parcellation	cortical area	-0.0518	0.0345	-1.502	0.1331
0968	Area of G-oc-temp-med-Parahip in the right hemisphere generated by parcellation of the white surface using Destrieux (a2009s) parcellation	cortical area	-0.0511	0.0341	-1.4994	0.1338
0985	Area of Lat-Fis-ant-Vertical in the right hemisphere generated by parcellation of the white surface using Destrieux (a2009s) parcellation	cortical area	-0.0785	0.0524	-1.4974	0.1343
0881	Area of G-cingul-Post-ventral in the left hemisphere generated by parcellation of the white surface using Destrieux (a2009s) parcellation	cortical area	0.0472	0.0316	1.4957	0.1347
0995	Area of S-collat-transv-ant in the right hemisphere generated by parcellation of the white surface using Destrieux (a2009s) parcellation	cortical area	-0.0435	0.0291	-1.4954	0.1348
0320	Volume of MDm in the right hemisphere generated by subcortical volumetric sub-segmentation of the Thalamic Nuclei	regional and tissue volume	0.0449	0.0301	1.4931	0.1354
0161	Volume of grey matter in Right IX Cerebellum	regional and tissue volume	-0.0359	0.0241	-1.4914	0.1359
1300	Mean thickness of S-circular-insula-sup in the right hemisphere generated by parcellation of the white surface using Destrieux (a2009s) parcellation	cortical thickness	0.0551	0.0369	1.4912	0.1359
0261	Volume of HATA in the left hemisphere generated by subcortical volumetric sub-segmentation of the Hippocampal Subfields	regional and tissue volume	-0.053	0.0356	-1.4881	0.1367
1062	Mean thickness of inferiortemporal in the right hemisphere generated by parcellation of the white surface using Desikan-Killiany parcellation	cortical thickness	0.0478	0.0321	1.488	0.1368
1091	Mean thickness of BA3b in the left hemisphere generated by parcellation of the white surface using BA_exvivo parcellation	cortical thickness	0.0506	0.0341	1.4861	0.1372
1130	Mean thickness of paracentral in the left hemisphere generated by parcellation of the white surface using DKT parcellation	cortical thickness	0.0451	0.0303	1.4859	0.1373
0420	Volume of V2 in the left hemisphere generated by parcellation of the white surface using BA_exvivo parcellation	regional and tissue volume	0.0417	0.0281	1.481	0.1386
0567	Volume of S-precentral-inf-part in the left hemisphere generated by parcellation of the white surface using Destrieux (a2009s) parcellation	regional and tissue volume	-0.0619	0.0419	-1.4788	0.1392
0335	Volume of LD in the left hemisphere generated by subcortical volumetric sub-segmentation of the Thalamic Nuclei	regional and tissue volume	-0.0424	0.0287	-1.4762	0.1399
0104	Volume of grey matter in Left Occipital Fusiform Gyrus	regional and tissue volume	0.0526	0.0357	1.4739	0.1405
1211	Mean thickness of G-temp-sup-Lateral in the left hemisphere generated by parcellation of the white surface using Destrieux (a2009s) parcellation	cortical thickness	0.0439	0.0298	1.4729	0.1408
0786	Area of BA4a in the left hemisphere generated by parcellation of the white surface using BA_exvivo parcellation	cortical area	-0.0453	0.0308	-1.4699	0.1416
1180	Mean thickness of G+S-paracentral in the left hemisphere generated by parcellation of the white surface using Destrieux (a2009s) parcellation	cortical thickness	0.047	0.032	1.4675	0.1422
0136	Volume of grey matter in Brain-Stem	regional and tissue volume	0.0412	0.0281	1.466	0.1426
0727	Area of lateralorbitofrontal in the left hemisphere generated by parcellation of the pial surface using Desikan-Killiany parcellation	cortical area	-0.042	0.0287	-1.4649	0.143
1235	Mean thickness of S-oc-sup+transversal in the left hemisphere generated by parcellation of the white surface using Destrieux (a2009s) parcellation	cortical thickness	0.0488	0.0333	1.4641	0.1432
0458	Volume of posteriorcingulate in the left hemisphere generated by parcellation of the white surface using DKT parcellation	regional and tissue volume	-0.058	0.0396	-1.4634	0.1434
0489	Volume of posteriorcingulate in the right hemisphere generated by parcellation of the white surface using DKT parcellation	regional and tissue volume	-0.0559	0.0383	-1.4588	0.1446
0904	Area of G-temp-sup-G-T-transv in the left hemisphere generated by parcellation of the white surface using Destrieux (a2009s) parcellation	cortical area	0.0556	0.0382	1.4579	0.1449
0888	Area of G-Ins-lg+S-cent-ins in the left hemisphere generated by parcellation of the white surface using Destrieux (a2009s) parcellation	cortical area	-0.058	0.0398	-1.4574	0.145
1148	Mean thickness of caudalmiddlefrontal in the right hemisphere generated by parcellation of the white surface using DKT parcellation	cortical thickness	0.0462	0.0318	1.4541	0.1459
0991	Area of S-cingul-Marginalis in the right hemisphere generated by parcellation of the white surface using Destrieux (a2009s) parcellation	cortical area	-0.0518	0.0357	-1.4527	0.1463
0124	Volume of grey matter in Left Caudate	regional and tissue volume	0.0398	0.0274	1.4524	0.1464
1067	Mean thickness of medialorbitofrontal in the right hemisphere generated by parcellation of the white surface using Desikan-Killiany parcellation	cortical thickness	0.0622	0.0429	1.449	0.1473
0112	Volume of grey matter in Left Planum Polare	regional and tissue volume	-0.0511	0.0353	-1.448	0.1476
0693	Area of lateralorbitofrontal in the right hemisphere generated by parcellation of the white surface using Desikan-Killiany parcellation	cortical area	-0.0506	0.0349	-1.4479	0.1476
0894	Area of G-oc-temp-med-Parahip in the left hemisphere generated by parcellation of the white surface using Destrieux (a2009s) parcellation	cortical area	-0.0465	0.0321	-1.447	0.1479
0194	Volume of Cerebellum-Cortex in the left hemisphere generated by subcortical volumetric segmentation (aseg)	regional and tissue volume	-0.0374	0.0259	-1.4449	0.1485
0055	Volume of grey matter in Right Inferior Temporal Gyrus, posterior division	regional and tissue volume	-0.0498	0.0346	-1.4393	0.1501
0044	Volume of grey matter in Left Superior Temporal Gyrus, posterior division	regional and tissue volume	-0.0595	0.0414	-1.4384	0.1503
1010	Area of S-parieto-occipital in the right hemisphere generated by parcellation of the white surface using Destrieux (a2009s) parcellation	cortical area	-0.0417	0.029	-1.4367	0.1508
0063	Volume of grey matter in Right Supramarginal Gyrus, anterior division	regional and tissue volume	-0.062	0.0434	-1.4294	0.1529
0808	Area of perirhinal in the right hemisphere generated by parcellation of the white surface using BA_exvivo parcellation	cortical area	-0.0472	0.0331	-1.4288	0.1531
1032	Mean thickness of lingual in the left hemisphere generated by parcellation of the white surface using Desikan-Killiany parcellation	cortical thickness	0.0464	0.0325	1.4277	0.1534
0004	Volume of ventricular cerebrospinal fluid (from T1 brain image)	regional and tissue volume	-0.0378	0.0265	-1.4271	0.1535
1272	Mean thickness of G-oc-temp-lat-fusifor in the right hemisphere generated by parcellation of the white surface using Destrieux (a2009s) parcellation	cortical thickness	0.0556	0.039	1.4259	0.1539
1108	Mean thickness of BA6 in the right hemisphere generated by parcellation of the white surface using BA_exvivo parcellation	cortical thickness	0.0426	0.0299	1.425	0.1541
0046	Volume of grey matter in Left Middle Temporal Gyrus, anterior division	regional and tissue volume	-0.0611	0.0429	-1.4241	0.1544
0133	Volume of grey matter in Right Amygdala	regional and tissue volume	-0.0482	0.0339	-1.4243	0.1544
0248	Volume of presubiculum-head in the left hemisphere generated by subcortical volumetric sub-segmentation of the Hippocampal Subfields	regional and tissue volume	-0.0538	0.0379	-1.4227	0.1548
1245	Mean thickness of S-precentral-inf-part in the left hemisphere generated by parcellation of the white surface using Destrieux (a2009s) parcellation	cortical thickness	0.0505	0.0355	1.4219	0.1551
0613	Volume of Lat-Fis-ant-Vertical in the right hemisphere generated by parcellation of the white surface using Destrieux (a2009s) parcellation	regional and tissue volume	-0.089	0.0627	-1.4195	0.1557
0746	Area of supramarginal in the left hemisphere generated by parcellation of the pial surface using Desikan-Killiany parcellation	cortical area	-0.0461	0.0325	-1.4194	0.1558
1228	Mean thickness of S-collat-transv-post in the left hemisphere generated by parcellation of the white surface using Destrieux (a2009s) parcellation	cortical thickness	0.0571	0.0403	1.4184	0.1561
0003	Volume of ventricular cerebrospinal fluid (from T1 brain image, normalised for head size)	regional and tissue volume	-0.0374	0.0264	-1.4154	0.157
0701	Area of parstriangularis in the right hemisphere generated by parcellation of the white surface using Desikan-Killiany parcellation	cortical area	-0.0517	0.0367	-1.4113	0.1581
0647	Volume of S-temporal-transverse in the right hemisphere generated by parcellation of the white surface using Destrieux (a2009s) parcellation	regional and tissue volume	-0.053	0.0376	-1.4095	0.1587
0331	Volume of Pc in the right hemisphere generated by subcortical volumetric sub-segmentation of the Thalamic Nuclei	regional and tissue volume	0.0463	0.0329	1.4061	0.1597
0325	Volume of MV(Re) in the right hemisphere generated by subcortical volumetric sub-segmentation of the Thalamic Nuclei	regional and tissue volume	0.0454	0.0324	1.4019	0.1609
1126	Mean thickness of lingual in the left hemisphere generated by parcellation of the white surface using DKT parcellation	cortical thickness	0.0456	0.0326	1.3982	0.1621
0634	Volume of S-oc-temp-med+Lingual in the right hemisphere generated by parcellation of the white surface using Destrieux (a2009s) parcellation	regional and tissue volume	-0.0539	0.0386	-1.3961	0.1627
1006	Area of S-oc-temp-med+Lingual in the right hemisphere generated by parcellation of the white surface using Destrieux (a2009s) parcellation	cortical area	-0.057	0.0409	-1.3942	0.1633
0283	Volume of HATA in the right hemisphere generated by subcortical volumetric sub-segmentation of the Hippocampal Subfields	regional and tissue volume	-0.0531	0.0381	-1.3937	0.1634
0861	Area of posteriorcingulate in the right hemisphere generated by parcellation of the white surface using DKT parcellation	cortical area	-0.048	0.0345	-1.3921	0.1639
1119	Mean thickness of entorhinal in the left hemisphere generated by parcellation of the white surface using DKT parcellation	cortical thickness	0.053	0.0381	1.391	0.1642
1197	Mean thickness of G-occipital-sup in the left hemisphere generated by parcellation of the white surface using Destrieux (a2009s) parcellation	cortical thickness	0.0493	0.0356	1.3857	0.1658
1056	Mean thickness of caudalanteriorcingulate in the right hemisphere generated by parcellation of the white surface using Desikan-Killiany parcellation	cortical thickness	0.0564	0.0408	1.3822	0.1669
0406	Volume of supramarginal in the right hemisphere generated by parcellation of the white surface using Desikan-Killiany parcellation	regional and tissue volume	-0.0471	0.0341	-1.3815	0.1671
1036	Mean thickness of paracentral in the left hemisphere generated by parcellation of the white surface using Desikan-Killiany parcellation	cortical thickness	0.0411	0.0298	1.3795	0.1677
0075	Volume of grey matter in Right Frontal Medial Cortex	regional and tissue volume	-0.0614	0.0445	-1.3791	0.1679
0999	Area of S-front-sup in the right hemisphere generated by parcellation of the white surface using Destrieux (a2009s) parcellation	cortical area	-0.0535	0.0389	-1.3746	0.1693
0220	Volume of vessel in the right hemisphere generated by subcortical volumetric segmentation (aseg)	regional and tissue volume	-0.0596	0.0433	-1.3742	0.1694
0107	Volume of grey matter in Right Frontal Operculum Cortex	regional and tissue volume	-0.0523	0.0382	-1.3717	0.1702
0254	Volume of GC-ML-DG-head in the left hemisphere generated by subcortical volumetric sub-segmentation of the Hippocampal Subfields	regional and tissue volume	-0.0416	0.0304	-1.3696	0.1708
0164	Volume of grey matter in Right X Cerebellum	regional and tissue volume	0.0355	0.026	1.366	0.1719
0875	Area of G+S-subcentral in the left hemisphere generated by parcellation of the white surface using Destrieux (a2009s) parcellation	cortical area	-0.0446	0.0327	-1.3654	0.1721
0158	Volume of grey matter in Right VIIIb Cerebellum	regional and tissue volume	-0.0361	0.0265	-1.3643	0.1725
1198	Mean thickness of G-oc-temp-lat-fusifor in the left hemisphere generated by parcellation of the white surface using Destrieux (a2009s) parcellation	cortical thickness	0.0521	0.0382	1.3642	0.1725
0602	Volume of G-precentral in the right hemisphere generated by parcellation of the white surface using Destrieux (a2009s) parcellation	regional and tissue volume	-0.0414	0.0304	-1.3631	0.1729
0538	Volume of Lat-Fis-ant-Horizont in the left hemisphere generated by parcellation of the white surface using Destrieux (a2009s) parcellation	regional and tissue volume	0.0896	0.0663	1.3517	0.1765
0975	Area of G-precuneus in the right hemisphere generated by parcellation of the white surface using Destrieux (a2009s) parcellation	cortical area	-0.0391	0.0289	-1.3509	0.1767
1314	Mean thickness of S-orbital-med-olfact in the right hemisphere generated by parcellation of the white surface using Destrieux (a2009s) parcellation	cortical thickness	0.0554	0.041	1.3506	0.1768
1101	Mean thickness of entorhinal in the left hemisphere generated by parcellation of the white surface using BA_exvivo parcellation	cortical thickness	0.0551	0.0409	1.3454	0.1785
1122	Mean thickness of inferiortemporal in the left hemisphere generated by parcellation of the white surface using DKT parcellation	cortical thickness	0.0485	0.0362	1.3401	0.1802
0082	Volume of grey matter in Left Cingulate Gyrus, anterior division	regional and tissue volume	-0.0478	0.0357	-1.3392	0.1805
0824	Area of paracentral in the left hemisphere generated by parcellation of the white surface using DKT parcellation	cortical area	-0.0434	0.0324	-1.3388	0.1806
0192	Volume of Inf-Lat-Vent in the left hemisphere generated by subcortical volumetric segmentation (aseg)	regional and tissue volume	-0.0479	0.0358	-1.336	0.1816
0501	Volume of G+S-occipital-inf in the left hemisphere generated by parcellation of the white surface using Destrieux (a2009s) parcellation	regional and tissue volume	0.0531	0.0397	1.3358	0.1816
0408	Volume of transversetemporal in the right hemisphere generated by parcellation of the white surface using Desikan-Killiany parcellation	regional and tissue volume	-0.041	0.0308	-1.3322	0.1828
0759	Area of lateraloccipital in the right hemisphere generated by parcellation of the pial surface using Desikan-Killiany parcellation	cortical area	-0.0377	0.0283	-1.3321	0.1828
0890	Area of G-occipital-middle in the left hemisphere generated by parcellation of the white surface using Destrieux (a2009s) parcellation	cortical area	-0.0455	0.0342	-1.3305	0.1833
0992	Area of S-circular-insula-ant in the right hemisphere generated by parcellation of the white surface using Destrieux (a2009s) parcellation	cortical area	-0.0512	0.0386	-1.3252	0.1851
1199	Mean thickness of G-oc-temp-med-Lingual in the left hemisphere generated by parcellation of the white surface using Destrieux (a2009s) parcellation	cortical thickness	0.0452	0.0342	1.3226	0.186
0442	Volume of fusiform in the left hemisphere generated by parcellation of the white surface using DKT parcellation	regional and tissue volume	-0.0441	0.0334	-1.3217	0.1863
0026	Volume of grey matter in Left Frontal Pole	regional and tissue volume	-0.0486	0.0368	-1.321	0.1865
0958	Area of G-front-inf-Orbital in the right hemisphere generated by parcellation of the white surface using Destrieux (a2009s) parcellation	cortical area	-0.0624	0.0473	-1.321	0.1865
1234	Mean thickness of S-oc-middle+Lunatus in the left hemisphere generated by parcellation of the white surface using Destrieux (a2009s) parcellation	cortical thickness	0.0483	0.0368	1.3147	0.1886
0650	Area of caudalanteriorcingulate in the left hemisphere generated by parcellation of the white surface using Desikan-Killiany parcellation	cortical area	-0.0521	0.0398	-1.3086	0.1907
0694	Area of lingual in the right hemisphere generated by parcellation of the white surface using Desikan-Killiany parcellation	cortical area	-0.0336	0.0257	-1.3058	0.1916
0919	Area of S-circular-insula-inf in the left hemisphere generated by parcellation of the white surface using Destrieux (a2009s) parcellation	cortical area	-0.0461	0.0353	-1.3049	0.1919
0318	Volume of VLa in the right hemisphere generated by subcortical volumetric sub-segmentation of the Thalamic Nuclei	regional and tissue volume	0.0335	0.0256	1.3048	0.192
0608	Volume of G-temp-sup-Plan-polar in the right hemisphere generated by parcellation of the white surface using Destrieux (a2009s) parcellation	regional and tissue volume	-0.0564	0.0434	-1.3001	0.1936
1271	Mean thickness of G-occipital-sup in the right hemisphere generated by parcellation of the white surface using Destrieux (a2009s) parcellation	cortical thickness	0.0446	0.0343	1.3	0.1936
0838	Area of supramarginal in the left hemisphere generated by parcellation of the white surface using DKT parcellation	cortical area	-0.0411	0.0317	-1.2967	0.1947
1021	Mean thickness of bankssts in the left hemisphere generated by parcellation of the white surface using Desikan-Killiany parcellation	cortical thickness	0.0454	0.0351	1.2961	0.1949
0566	Volume of S-postcentral in the left hemisphere generated by parcellation of the white surface using Destrieux (a2009s) parcellation	regional and tissue volume	-0.0549	0.0424	-1.2946	0.1955
0153	Volume of grey matter in Left VIIIa Cerebellum	regional and tissue volume	-0.0354	0.0273	-1.2943	0.1956
0215	Volume of Pallidum in the right hemisphere generated by subcortical volumetric segmentation (aseg)	regional and tissue volume	-0.0314	0.0244	-1.2907	0.1968
0257	Volume of CA4-head in the left hemisphere generated by subcortical volumetric sub-segmentation of the Hippocampal Subfields	regional and tissue volume	-0.0386	0.0299	-1.2882	0.1977
0793	Area of MT in the left hemisphere generated by parcellation of the white surface using BA_exvivo parcellation	cortical area	-0.0447	0.0347	-1.2881	0.1977
0781	Area of transversetemporal in the right hemisphere generated by parcellation of the pial surface using Desikan-Killiany parcellation	cortical area	-0.0406	0.0315	-1.2878	0.1978
0074	Volume of grey matter in Left Frontal Medial Cortex	regional and tissue volume	-0.0544	0.0422	-1.2877	0.1979
1060	Mean thickness of fusiform in the right hemisphere generated by parcellation of the white surface using Desikan-Killiany parcellation	cortical thickness	0.0496	0.0386	1.2855	0.1986
0506	Volume of G+S-cingul-Mid-Ant in the left hemisphere generated by parcellation of the white surface using Destrieux (a2009s) parcellation	regional and tissue volume	-0.0523	0.0407	-1.2833	0.1994
1128	Mean thickness of middletemporal in the left hemisphere generated by parcellation of the white surface using DKT parcellation	cortical thickness	0.0424	0.0332	1.2786	0.201
0319	Volume of PuA in the right hemisphere generated by subcortical volumetric sub-segmentation of the Thalamic Nuclei	regional and tissue volume	0.0358	0.0282	1.2675	0.205
0922	Area of S-collat-transv-post in the left hemisphere generated by parcellation of the white surface using Destrieux (a2009s) parcellation	cortical area	0.051	0.0402	1.2674	0.205
0897	Area of G-pariet-inf-Supramar in the left hemisphere generated by parcellation of the white surface using Destrieux (a2009s) parcellation	cortical area	-0.0379	0.0299	-1.2656	0.2056
0182	Volume of CC-Posterior in the whole brain generated by subcortical volumetric segmentation (aseg)	regional and tissue volume	0.0341	0.0269	1.2654	0.2057
1319	Mean thickness of S-precentral-inf-part in the right hemisphere generated by parcellation of the white surface using Destrieux (a2009s) parcellation	cortical thickness	0.0453	0.0359	1.2624	0.2068
0643	Volume of S-suborbital in the right hemisphere generated by parcellation of the white surface using Destrieux (a2009s) parcellation	regional and tissue volume	-0.0881	0.07	-1.259	0.208
0978	Area of G-temp-sup-G-T-transv in the right hemisphere generated by parcellation of the white surface using Destrieux (a2009s) parcellation	cortical area	-0.0421	0.0336	-1.2537	0.21
0557	Volume of S-oc-sup+transversal in the left hemisphere generated by parcellation of the white surface using Destrieux (a2009s) parcellation	regional and tissue volume	-0.0515	0.0411	-1.2515	0.2107
0784	Area of BA3a in the left hemisphere generated by parcellation of the white surface using BA_exvivo parcellation	cortical area	-0.0411	0.0329	-1.2489	0.2117
0217	Volume of Amygdala in the right hemisphere generated by subcortical volumetric segmentation (aseg)	regional and tissue volume	-0.0383	0.0308	-1.2441	0.2135
0889	Area of G-insular-short in the left hemisphere generated by parcellation of the white surface using Destrieux (a2009s) parcellation	cortical area	-0.0495	0.0399	-1.2396	0.2151
0496	Volume of superiortemporal in the right hemisphere generated by parcellation of the white surface using DKT parcellation	regional and tissue volume	-0.0384	0.031	-1.2379	0.2158
0334	Volume of LP in the right hemisphere generated by subcortical volumetric sub-segmentation of the Thalamic Nuclei	regional and tissue volume	-0.0304	0.0246	-1.2366	0.2162
0851	Area of lingual in the right hemisphere generated by parcellation of the white surface using DKT parcellation	cortical area	-0.0318	0.0258	-1.2328	0.2176
1306	Mean thickness of S-interm-prim-Jensen in the right hemisphere generated by parcellation of the white surface using Destrieux (a2009s) parcellation	cortical thickness	0.0684	0.0555	1.232	0.2179
1034	Mean thickness of middletemporal in the left hemisphere generated by parcellation of the white surface using Desikan-Killiany parcellation	cortical thickness	0.0434	0.0352	1.2302	0.2186
1151	Mean thickness of fusiform in the right hemisphere generated by parcellation of the white surface using DKT parcellation	cortical thickness	0.0474	0.0386	1.2283	0.2193
0356	Volume of medialorbitofrontal in the left hemisphere generated by parcellation of the white surface using Desikan-Killiany parcellation	regional and tissue volume	-0.0487	0.0397	-1.2257	0.2203
0048	Volume of grey matter in Left Middle Temporal Gyrus, posterior division	regional and tissue volume	-0.0435	0.0355	-1.2256	0.2204
0364	Volume of postcentral in the left hemisphere generated by parcellation of the white surface using Desikan-Killiany parcellation	regional and tissue volume	-0.039	0.0319	-1.2238	0.221
0532	Volume of G-temp-sup-G-T-transv in the left hemisphere generated by parcellation of the white surface using Destrieux (a2009s) parcellation	regional and tissue volume	0.045	0.0368	1.2227	0.2214
1162	Mean thickness of parsopercularis in the right hemisphere generated by parcellation of the white surface using DKT parcellation	cortical thickness	0.0443	0.0363	1.2202	0.2224
0515	Volume of G-front-sup in the left hemisphere generated by parcellation of the white surface using Destrieux (a2009s) parcellation	regional and tissue volume	-0.0433	0.0355	-1.2194	0.2227
1049	Mean thickness of superiortemporal in the left hemisphere generated by parcellation of the white surface using Desikan-Killiany parcellation	cortical thickness	0.0365	0.03	1.2151	0.2243
0096	Volume of grey matter in Left Lingual Gyrus	regional and tissue volume	-0.0405	0.0333	-1.2144	0.2246
0428	Volume of BA4a in the right hemisphere generated by parcellation of the white surface using BA_exvivo parcellation	regional and tissue volume	-0.0435	0.0359	-1.213	0.2251
0178	Volume of CSF in the whole brain generated by subcortical volumetric segmentation (aseg)	regional and tissue volume	-0.0325	0.0268	-1.212	0.2255
0926	Area of S-interm-prim-Jensen in the left hemisphere generated by parcellation of the white surface using Destrieux (a2009s) parcellation	cortical area	-0.0827	0.0683	-1.212	0.2255
1025	Mean thickness of entorhinal in the left hemisphere generated by parcellation of the white surface using Desikan-Killiany parcellation	cortical thickness	0.0471	0.0389	1.212	0.2255
0309	Volume of VLp in the left hemisphere generated by subcortical volumetric sub-segmentation of the Thalamic Nuclei	regional and tissue volume	0.0295	0.0244	1.2095	0.2265
0672	Area of precuneus in the left hemisphere generated by parcellation of the white surface using Desikan-Killiany parcellation	cortical area	-0.0333	0.0275	-1.2095	0.2265
1280	Mean thickness of G-precentral in the right hemisphere generated by parcellation of the white surface using Destrieux (a2009s) parcellation	cortical thickness	0.0393	0.0326	1.2066	0.2276
0858	Area of parstriangularis in the right hemisphere generated by parcellation of the white surface using DKT parcellation	cortical area	-0.0468	0.0389	-1.2036	0.2287
1114	Mean thickness of perirhinal in the right hemisphere generated by parcellation of the white surface using BA_exvivo parcellation	cortical thickness	0.0569	0.0474	1.2015	0.2296
0307	Volume of AV in the left hemisphere generated by subcortical volumetric sub-segmentation of the Thalamic Nuclei	regional and tissue volume	0.0401	0.0334	1.2012	0.2297
0497	Volume of supramarginal in the right hemisphere generated by parcellation of the white surface using DKT parcellation	regional and tissue volume	-0.0414	0.0345	-1.201	0.2297
0734	Area of parsorbitalis in the left hemisphere generated by parcellation of the pial surface using Desikan-Killiany parcellation	cortical area	-0.042	0.035	-1.1984	0.2307
0870	Area of transversetemporal in the right hemisphere generated by parcellation of the white surface using DKT parcellation	cortical area	-0.0387	0.0323	-1.1977	0.231
0577	Volume of G+S-subcentral in the right hemisphere generated by parcellation of the white surface using Destrieux (a2009s) parcellation	regional and tissue volume	-0.0395	0.0331	-1.1951	0.232
0832	Area of precuneus in the left hemisphere generated by parcellation of the white surface using DKT parcellation	cortical area	-0.0328	0.0275	-1.1952	0.232
0088	Volume of grey matter in Left Cuneal Cortex	regional and tissue volume	0.039	0.0327	1.1934	0.2327
0328	Volume of PuL in the right hemisphere generated by subcortical volumetric sub-segmentation of the Thalamic Nuclei	regional and tissue volume	-0.0333	0.0279	-1.1924	0.2331
1179	Mean thickness of G+S-occipital-inf in the left hemisphere generated by parcellation of the white surface using Destrieux (a2009s) parcellation	cortical thickness	0.0428	0.0359	1.1905	0.2338
0385	Volume of isthmuscingulate in the right hemisphere generated by parcellation of the white surface using Desikan-Killiany parcellation	regional and tissue volume	0.0441	0.0372	1.187	0.2352
0764	Area of parahippocampal in the right hemisphere generated by parcellation of the pial surface using Desikan-Killiany parcellation	cortical area	-0.0357	0.0303	-1.1803	0.2379
0823	Area of parahippocampal in the left hemisphere generated by parcellation of the white surface using DKT parcellation	cortical area	-0.0361	0.0307	-1.176	0.2396
1247	Mean thickness of S-suborbital in the left hemisphere generated by parcellation of the white surface using Destrieux (a2009s) parcellation	cortical thickness	0.0574	0.049	1.1716	0.2413
0366	Volume of precentral in the left hemisphere generated by parcellation of the white surface using Desikan-Killiany parcellation	regional and tissue volume	-0.0357	0.0305	-1.1696	0.2421
0053	Volume of grey matter in Right Inferior Temporal Gyrus, anterior division	regional and tissue volume	-0.0434	0.0372	-1.1656	0.2438
0424	Volume of BA1 in the right hemisphere generated by parcellation of the white surface using BA_exvivo parcellation	regional and tissue volume	-0.0376	0.0323	-1.1645	0.2442
0554	Volume of S-interm-prim-Jensen in the left hemisphere generated by parcellation of the white surface using Destrieux (a2009s) parcellation	regional and tissue volume	-0.0839	0.0721	-1.1638	0.2445
0620	Volume of S-circular-insula-ant in the right hemisphere generated by parcellation of the white surface using Destrieux (a2009s) parcellation	regional and tissue volume	-0.0466	0.0401	-1.1637	0.2446
0418	Volume of BA45 in the left hemisphere generated by parcellation of the white surface using BA_exvivo parcellation	regional and tissue volume	-0.0377	0.0324	-1.1633	0.2447
0196	Volume of Caudate in the left hemisphere generated by subcortical volumetric segmentation (aseg)	regional and tissue volume	0.0319	0.0275	1.1628	0.2449
1308	Mean thickness of S-oc-middle+Lunatus in the right hemisphere generated by parcellation of the white surface using Destrieux (a2009s) parcellation	cortical thickness	0.0483	0.0415	1.1629	0.2449
0077	Volume of grey matter in Right Juxtapositional Lobule Cortex (formerly Supplementary Motor Cortex)	regional and tissue volume	-0.061	0.0526	-1.1596	0.2462
0381	Volume of entorhinal in the right hemisphere generated by parcellation of the white surface using Desikan-Killiany parcellation	regional and tissue volume	-0.04	0.0346	-1.1556	0.2478
0942	Area of S-subparietal in the left hemisphere generated by parcellation of the white surface using Destrieux (a2009s) parcellation	cortical area	-0.0401	0.0347	-1.1553	0.248
0263	Volume of Whole-hippocampal-head in the left hemisphere generated by subcortical volumetric sub-segmentation of the Hippocampal Subfields	regional and tissue volume	-0.0357	0.0311	-1.1483	0.2508
0407	Volume of frontalpole in the right hemisphere generated by parcellation of the white surface using Desikan-Killiany parcellation	regional and tissue volume	0.0539	0.047	1.1467	0.2515
1097	Mean thickness of V1 in the left hemisphere generated by parcellation of the white surface using BA_exvivo parcellation	cortical thickness	0.0438	0.0382	1.1465	0.2516
0135	Volume of grey matter in Right Ventral Striatum	regional and tissue volume	-0.0307	0.0268	-1.146	0.2518
1187	Mean thickness of G-cingul-Post-ventral in the left hemisphere generated by parcellation of the white surface using Destrieux (a2009s) parcellation	cortical thickness	-0.0461	0.0403	-1.144	0.2526
1137	Mean thickness of precentral in the left hemisphere generated by parcellation of the white surface using DKT parcellation	cortical thickness	0.0332	0.0292	1.1379	0.2552
0451	Volume of parahippocampal in the left hemisphere generated by parcellation of the white surface using DKT parcellation	regional and tissue volume	-0.0347	0.0305	-1.1372	0.2554
0583	Volume of G-cingul-Post-ventral in the right hemisphere generated by parcellation of the white surface using Destrieux (a2009s) parcellation	regional and tissue volume	0.0379	0.0333	1.137	0.2555
0469	Volume of caudalanteriorcingulate in the right hemisphere generated by parcellation of the white surface using DKT parcellation	regional and tissue volume	-0.0598	0.0527	-1.1352	0.2563
0349	Volume of fusiform in the left hemisphere generated by parcellation of the white surface using Desikan-Killiany parcellation	regional and tissue volume	-0.0395	0.0348	-1.1345	0.2566
0198	Volume of Pallidum in the left hemisphere generated by subcortical volumetric segmentation (aseg)	regional and tissue volume	-0.0277	0.0245	-1.1333	0.2571
0293	Volume of CM in the left hemisphere generated by subcortical volumetric sub-segmentation of the Thalamic Nuclei	regional and tissue volume	-0.0291	0.0257	-1.1325	0.2574
0188	Volume-ratio of MaskVol-to-eTIV in the whole brain generated by subcortical volumetric segmentation (aseg)	regional and tissue volume	-0.0426	0.0376	-1.1312	0.258
0527	Volume of G-postcentral in the left hemisphere generated by parcellation of the white surface using Destrieux (a2009s) parcellation	regional and tissue volume	-0.0376	0.0333	-1.1307	0.2582
0117	Volume of grey matter in Right Planum Temporale	regional and tissue volume	-0.0299	0.0265	-1.128	0.2593
0787	Area of BA4p in the left hemisphere generated by parcellation of the white surface using BA_exvivo parcellation	cortical area	-0.0338	0.0299	-1.1277	0.2594
1184	Mean thickness of G+S-cingul-Mid-Ant in the left hemisphere generated by parcellation of the white surface using Destrieux (a2009s) parcellation	cortical thickness	0.0564	0.0501	1.1263	0.26
0732	Area of paracentral in the left hemisphere generated by parcellation of the pial surface using Desikan-Killiany parcellation	cortical area	-0.0411	0.0365	-1.1246	0.2608
0457	Volume of postcentral in the left hemisphere generated by parcellation of the white surface using DKT parcellation	regional and tissue volume	-0.0359	0.032	-1.1223	0.2617
0565	Volume of S-pericallosal in the left hemisphere generated by parcellation of the white surface using Destrieux (a2009s) parcellation	regional and tissue volume	-0.0388	0.0345	-1.1223	0.2618
0464	Volume of superiorparietal in the left hemisphere generated by parcellation of the white surface using DKT parcellation	regional and tissue volume	-0.0325	0.029	-1.122	0.2619
0520	Volume of G-oc-temp-lat-fusifor in the left hemisphere generated by parcellation of the white surface using Destrieux (a2009s) parcellation	regional and tissue volume	-0.0384	0.0343	-1.1191	0.2631
0308	Volume of Pc in the left hemisphere generated by subcortical volumetric sub-segmentation of the Thalamic Nuclei	regional and tissue volume	0.0348	0.0311	1.1178	0.2636
0629	Volume of S-intrapariet+P-trans in the right hemisphere generated by parcellation of the white surface using Destrieux (a2009s) parcellation	regional and tissue volume	-0.0395	0.0355	-1.1138	0.2654
0208	Volume of Lateral-Ventricle in the right hemisphere generated by subcortical volumetric segmentation (aseg)	regional and tissue volume	-0.0324	0.0292	-1.1118	0.2662
0211	Volume of Cerebellum-Cortex in the right hemisphere generated by subcortical volumetric segmentation (aseg)	regional and tissue volume	-0.029	0.0261	-1.1093	0.2673
0251	Volume of parasubiculum in the left hemisphere generated by subcortical volumetric sub-segmentation of the Hippocampal Subfields	regional and tissue volume	-0.0422	0.0381	-1.1073	0.2682
0713	Area of frontalpole in the right hemisphere generated by parcellation of the white surface using Desikan-Killiany parcellation	cortical area	-0.054	0.0487	-1.1072	0.2682
0529	Volume of G-precuneus in the left hemisphere generated by parcellation of the white surface using Destrieux (a2009s) parcellation	regional and tissue volume	0.0335	0.0303	1.1071	0.2683
1043	Mean thickness of precentral in the left hemisphere generated by parcellation of the white surface using Desikan-Killiany parcellation	cortical thickness	0.0324	0.0293	1.1062	0.2686
0260	Volume of CA3-head in the left hemisphere generated by subcortical volumetric sub-segmentation of the Hippocampal Subfields	regional and tissue volume	-0.0319	0.0289	-1.1045	0.2694
0459	Volume of precentral in the left hemisphere generated by parcellation of the white surface using DKT parcellation	regional and tissue volume	-0.0335	0.0303	-1.1025	0.2702
0449	Volume of medialorbitofrontal in the left hemisphere generated by parcellation of the white surface using DKT parcellation	regional and tissue volume	-0.0418	0.0379	-1.102	0.2705
1324	Mean thickness of S-temporal-sup in the right hemisphere generated by parcellation of the white surface using Destrieux (a2009s) parcellation	cortical thickness	0.0363	0.0332	1.0931	0.2743
0857	Area of parsorbitalis in the right hemisphere generated by parcellation of the white surface using DKT parcellation	cortical area	-0.0408	0.0374	-1.0915	0.275
0544	Volume of S-central in the left hemisphere generated by parcellation of the white surface using Destrieux (a2009s) parcellation	regional and tissue volume	-0.0345	0.0317	-1.0898	0.2758
0594	Volume of G-oc-temp-lat-fusifor in the right hemisphere generated by parcellation of the white surface using Destrieux (a2009s) parcellation	regional and tissue volume	-0.0384	0.0352	-1.0893	0.276
0037	Volume of grey matter in Right Inferior Frontal Gyrus, pars opercularis	regional and tissue volume	-0.054	0.0496	-1.0885	0.2764
1053	Mean thickness of insula in the left hemisphere generated by parcellation of the white surface using Desikan-Killiany parcellation	cortical thickness	0.0423	0.0393	1.0775	0.2813
0205	Number of HolesBeforeFixing in the left hemisphere generated by subcortical volumetric segmentation (aseg)	regional and tissue volume	-0.0348	0.0323	-1.0762	0.2819
0374	Volume of frontalpole in the left hemisphere generated by parcellation of the white surface using Desikan-Killiany parcellation	regional and tissue volume	-0.0558	0.052	-1.0736	0.283
0249	Volume of CA1-head in the left hemisphere generated by subcortical volumetric sub-segmentation of the Hippocampal Subfields	regional and tissue volume	-0.0348	0.0324	-1.072	0.2837
1022	Mean thickness of caudalanteriorcingulate in the left hemisphere generated by parcellation of the white surface using Desikan-Killiany parcellation	cortical thickness	0.0463	0.0432	1.0709	0.2842
0403	Volume of superiorfrontal in the right hemisphere generated by parcellation of the white surface using Desikan-Killiany parcellation	regional and tissue volume	-0.0368	0.0344	-1.0702	0.2845
0664	Area of paracentral in the left hemisphere generated by parcellation of the white surface using Desikan-Killiany parcellation	cortical area	-0.0358	0.0334	-1.0697	0.2847
0522	Volume of G-oc-temp-med-Parahip in the left hemisphere generated by parcellation of the white surface using Destrieux (a2009s) parcellation	regional and tissue volume	-0.0348	0.0326	-1.0675	0.2857
0370	Volume of superiorfrontal in the left hemisphere generated by parcellation of the white surface using Desikan-Killiany parcellation	regional and tissue volume	-0.039	0.0367	-1.0647	0.287
0967	Area of G-oc-temp-med-Lingual in the right hemisphere generated by parcellation of the white surface using Destrieux (a2009s) parcellation	cortical area	-0.0294	0.0278	-1.0567	0.2907
0526	Volume of G-parietal-sup in the left hemisphere generated by parcellation of the white surface using Destrieux (a2009s) parcellation	regional and tissue volume	-0.0322	0.0305	-1.0558	0.2911
0578	Volume of G+S-transv-frontopol in the right hemisphere generated by parcellation of the white surface using Destrieux (a2009s) parcellation	regional and tissue volume	-0.0456	0.0432	-1.0549	0.2915
1181	Mean thickness of G+S-subcentral in the left hemisphere generated by parcellation of the white surface using Destrieux (a2009s) parcellation	cortical thickness	0.0324	0.0309	1.0499	0.2938
0476	Volume of isthmuscingulate in the right hemisphere generated by parcellation of the white surface using DKT parcellation	regional and tissue volume	0.0401	0.0382	1.0495	0.2939
0202	Volume of VentralDC in the left hemisphere generated by subcortical volumetric segmentation (aseg)	regional and tissue volume	-0.0262	0.0249	-1.0495	0.294
0155	Volume of grey matter in Right VIIIa Cerebellum	regional and tissue volume	-0.0304	0.029	-1.0487	0.2943
0760	Area of lateralorbitofrontal in the right hemisphere generated by parcellation of the pial surface using Desikan-Killiany parcellation	cortical area	-0.036	0.0343	-1.0477	0.2948
0639	Volume of S-pericallosal in the right hemisphere generated by parcellation of the white surface using Destrieux (a2009s) parcellation	regional and tissue volume	-0.0427	0.0408	-1.0458	0.2956
0959	Area of G-front-inf-Triangul in the right hemisphere generated by parcellation of the white surface using Destrieux (a2009s) parcellation	cortical area	-0.0424	0.0406	-1.0426	0.2971
0626	Volume of S-front-middle in the right hemisphere generated by parcellation of the white surface using Destrieux (a2009s) parcellation	regional and tissue volume	-0.0479	0.0461	-1.0402	0.2982
0615	Volume of Pole-occipital in the right hemisphere generated by parcellation of the white surface using Destrieux (a2009s) parcellation	regional and tissue volume	0.0334	0.0321	1.0398	0.2984
0535	Volume of G-temp-sup-Plan-tempo in the left hemisphere generated by parcellation of the white surface using Destrieux (a2009s) parcellation	regional and tissue volume	-0.043	0.0414	-1.0378	0.2994
1182	Mean thickness of G+S-transv-frontopol in the left hemisphere generated by parcellation of the white surface using Destrieux (a2009s) parcellation	cortical thickness	0.0437	0.0421	1.0376	0.2995
0768	Area of parstriangularis in the right hemisphere generated by parcellation of the pial surface using Desikan-Killiany parcellation	cortical area	-0.0393	0.038	-1.0346	0.3008
1273	Mean thickness of G-oc-temp-med-Lingual in the right hemisphere generated by parcellation of the white surface using Destrieux (a2009s) parcellation	cortical thickness	0.0354	0.0342	1.0337	0.3013
0052	Volume of grey matter in Left Inferior Temporal Gyrus, anterior division	regional and tissue volume	-0.0385	0.0373	-1.0302	0.3029
0700	Area of parsorbitalis in the right hemisphere generated by parcellation of the white surface using Desikan-Killiany parcellation	cortical area	-0.0326	0.0318	-1.0254	0.3052
1188	Mean thickness of G-cuneus in the left hemisphere generated by parcellation of the white surface using Destrieux (a2009s) parcellation	cortical thickness	0.0321	0.0314	1.0214	0.307
0718	Area of caudalanteriorcingulate in the left hemisphere generated by parcellation of the pial surface using Desikan-Killiany parcellation	cortical area	-0.043	0.0423	-1.0151	0.31
1259	Mean thickness of G+S-cingul-Mid-Post in the right hemisphere generated by parcellation of the white surface using Destrieux (a2009s) parcellation	cortical thickness	0.0391	0.0386	1.0142	0.3105
0358	Volume of parahippocampal in the left hemisphere generated by parcellation of the white surface using Desikan-Killiany parcellation	regional and tissue volume	-0.0303	0.03	-1.0102	0.3124
0412	Volume of BA3a in the left hemisphere generated by parcellation of the white surface using BA_exvivo parcellation	regional and tissue volume	-0.0372	0.0371	-1.0019	0.3164
0076	Volume of grey matter in Left Juxtapositional Lobule Cortex (formerly Supplementary Motor Cortex)	regional and tissue volume	-0.0514	0.0515	-0.9991	0.3177
0502	Volume of G+S-paracentral in the left hemisphere generated by parcellation of the white surface using Destrieux (a2009s) parcellation	regional and tissue volume	0.0363	0.0363	0.9983	0.3182
0637	Volume of S-orbital-H-Shaped in the right hemisphere generated by parcellation of the white surface using Destrieux (a2009s) parcellation	regional and tissue volume	0.0271	0.0272	0.9965	0.319
0047	Volume of grey matter in Right Middle Temporal Gyrus, anterior division	regional and tissue volume	-0.0425	0.0428	-0.9928	0.3208
0591	Volume of G-insular-short in the right hemisphere generated by parcellation of the white surface using Destrieux (a2009s) parcellation	regional and tissue volume	-0.0375	0.038	-0.9877	0.3233
1168	Mean thickness of precentral in the right hemisphere generated by parcellation of the white surface using DKT parcellation	cortical thickness	0.0302	0.0306	0.987	0.3237
0625	Volume of S-front-inf in the right hemisphere generated by parcellation of the white surface using Destrieux (a2009s) parcellation	regional and tissue volume	-0.0426	0.0432	-0.9844	0.3249
0193	Volume of Cerebellum-White-Matter in the left hemisphere generated by subcortical volumetric segmentation (aseg)	regional and tissue volume	-0.0238	0.0243	-0.9791	0.3275
0437	Volume of entorhinal in the right hemisphere generated by parcellation of the white surface using BA_exvivo parcellation	regional and tissue volume	0.0323	0.033	0.9792	0.3275
0085	Volume of grey matter in Right Cingulate Gyrus, posterior division	regional and tissue volume	-0.0378	0.0386	-0.9772	0.3284
0336	Volume of LD in the right hemisphere generated by subcortical volumetric sub-segmentation of the Thalamic Nuclei	regional and tissue volume	-0.0273	0.028	-0.9752	0.3295
0183	Volume of CC-Mid-Posterior in the whole brain generated by subcortical volumetric segmentation (aseg)	regional and tissue volume	0.034	0.0348	0.9745	0.3298
0146	Volume of grey matter in Right Crus I Cerebellum	regional and tissue volume	0.0261	0.0269	0.9713	0.3314
0114	Volume of grey matter in Left Heschl's Gyrus (includes H1 and H2)	regional and tissue volume	0.0303	0.0313	0.9695	0.3323
1311	Mean thickness of S-oc-temp-lat in the right hemisphere generated by parcellation of the white surface using Destrieux (a2009s) parcellation	cortical thickness	0.04	0.0413	0.9684	0.3328
0521	Volume of G-oc-temp-med-Lingual in the left hemisphere generated by parcellation of the white surface using Destrieux (a2009s) parcellation	regional and tissue volume	0.0291	0.0302	0.9651	0.3345
0510	Volume of G-cuneus in the left hemisphere generated by parcellation of the white surface using Destrieux (a2009s) parcellation	regional and tissue volume	0.028	0.0291	0.964	0.3351
1209	Mean thickness of G-subcallosal in the left hemisphere generated by parcellation of the white surface using Destrieux (a2009s) parcellation	cortical thickness	0.0412	0.0428	0.9634	0.3354
1077	Mean thickness of precentral in the right hemisphere generated by parcellation of the white surface using Desikan-Killiany parcellation	cortical thickness	0.0294	0.0306	0.9617	0.3362
0642	Volume of S-precentral-sup-part in the right hemisphere generated by parcellation of the white surface using Destrieux (a2009s) parcellation	regional and tissue volume	0.0354	0.0372	0.9513	0.3415
0304	Volume of CL in the left hemisphere generated by subcortical volumetric sub-segmentation of the Thalamic Nuclei	regional and tissue volume	-0.0305	0.0321	-0.95	0.3421
0057	Volume of grey matter in Right Inferior Temporal Gyrus, temporooccipital part	regional and tissue volume	-0.0309	0.0326	-0.9484	0.3429
1195	Mean thickness of G-insular-short in the left hemisphere generated by parcellation of the white surface using Destrieux (a2009s) parcellation	cortical thickness	-0.0406	0.0429	-0.9459	0.3442
0509	Volume of G-cingul-Post-ventral in the left hemisphere generated by parcellation of the white surface using Destrieux (a2009s) parcellation	regional and tissue volume	0.0303	0.0321	0.9446	0.3448
0367	Volume of precuneus in the left hemisphere generated by parcellation of the white surface using Desikan-Killiany parcellation	regional and tissue volume	0.0249	0.0264	0.9427	0.3458
0547	Volume of S-circular-insula-inf in the left hemisphere generated by parcellation of the white surface using Destrieux (a2009s) parcellation	regional and tissue volume	-0.0355	0.0378	-0.9413	0.3466
0558	Volume of S-occipital-ant in the left hemisphere generated by parcellation of the white surface using Destrieux (a2009s) parcellation	regional and tissue volume	-0.0638	0.068	-0.9386	0.3479
0419	Volume of V1 in the left hemisphere generated by parcellation of the white surface using BA_exvivo parcellation	regional and tissue volume	0.0257	0.0274	0.9374	0.3486
1313	Mean thickness of S-orbital-lateral in the right hemisphere generated by parcellation of the white surface using Destrieux (a2009s) parcellation	cortical thickness	0.0443	0.0473	0.937	0.3487
0906	Area of G-temp-sup-Plan-polar in the left hemisphere generated by parcellation of the white surface using Destrieux (a2009s) parcellation	cortical area	-0.039	0.0418	-0.9324	0.3511
1055	Mean thickness of bankssts in the right hemisphere generated by parcellation of the white surface using Desikan-Killiany parcellation	cortical thickness	0.0327	0.0351	0.9321	0.3513
0031	Volume of grey matter in Right Superior Frontal Gyrus	regional and tissue volume	0.0369	0.0397	0.929	0.3529
1024	Mean thickness of cuneus in the left hemisphere generated by parcellation of the white surface using Desikan-Killiany parcellation	cortical thickness	0.0291	0.0313	0.9287	0.3531
0355	Volume of lingual in the left hemisphere generated by parcellation of the white surface using Desikan-Killiany parcellation	regional and tissue volume	0.0268	0.029	0.9255	0.3547
0612	Volume of Lat-Fis-ant-Horizont in the right hemisphere generated by parcellation of the white surface using Destrieux (a2009s) parcellation	regional and tissue volume	0.0633	0.0685	0.9241	0.3554
0100	Volume of grey matter in Left Temporal Fusiform Cortex, posterior division	regional and tissue volume	-0.0299	0.0324	-0.9227	0.3562
1014	Area of S-precentral-sup-part in the right hemisphere generated by parcellation of the white surface using Destrieux (a2009s) parcellation	cortical area	0.0344	0.0374	0.9191	0.358
0440	Volume of cuneus in the left hemisphere generated by parcellation of the white surface using DKT parcellation	regional and tissue volume	0.0258	0.0281	0.9172	0.3591
0430	Volume of BA6 in the right hemisphere generated by parcellation of the white surface using BA_exvivo parcellation	regional and tissue volume	-0.0293	0.0319	-0.9168	0.3593
1071	Mean thickness of parsopercularis in the right hemisphere generated by parcellation of the white surface using Desikan-Killiany parcellation	cortical thickness	0.0349	0.0381	0.9158	0.3598
0955	Area of G-cingul-Post-ventral in the right hemisphere generated by parcellation of the white surface using Destrieux (a2009s) parcellation	cortical area	0.0273	0.0299	0.9144	0.3605
0245	Volume of CA1-body in the left hemisphere generated by subcortical volumetric sub-segmentation of the Hippocampal Subfields	regional and tissue volume	-0.0291	0.0319	-0.9131	0.3612
1251	Mean thickness of S-temporal-transverse in the left hemisphere generated by parcellation of the white surface using Destrieux (a2009s) parcellation	cortical thickness	-0.0333	0.0365	-0.9125	0.3615
0315	Volume of L-Sg in the right hemisphere generated by subcortical volumetric sub-segmentation of the Thalamic Nuclei	regional and tissue volume	-0.0294	0.0322	-0.9112	0.3622
1177	Mean thickness of insula in the right hemisphere generated by parcellation of the white surface using DKT parcellation	cortical thickness	0.0301	0.0331	0.9098	0.3629
1210	Mean thickness of G-temp-sup-G-T-transv in the left hemisphere generated by parcellation of the white surface using Destrieux (a2009s) parcellation	cortical thickness	-0.0319	0.0351	-0.9088	0.3635
0455	Volume of parstriangularis in the left hemisphere generated by parcellation of the white surface using DKT parcellation	regional and tissue volume	-0.031	0.0342	-0.9072	0.3643
0159	Volume of grey matter in Left IX Cerebellum	regional and tissue volume	-0.0217	0.0239	-0.9053	0.3653
0302	Volume of MV(Re) in the left hemisphere generated by subcortical volumetric sub-segmentation of the Thalamic Nuclei	regional and tissue volume	0.0258	0.0285	0.9046	0.3657
0371	Volume of superiorparietal in the left hemisphere generated by parcellation of the white surface using Desikan-Killiany parcellation	regional and tissue volume	-0.0257	0.0284	-0.9044	0.3658
0930	Area of S-occipital-ant in the left hemisphere generated by parcellation of the white surface using Destrieux (a2009s) parcellation	cortical area	-0.0491	0.0543	-0.9044	0.3658
0917	Area of S-cingul-Marginalis in the left hemisphere generated by parcellation of the white surface using Destrieux (a2009s) parcellation	cortical area	-0.0321	0.0355	-0.9031	0.3665
0148	Volume of grey matter in Vermis Crus II Cerebellum	regional and tissue volume	0.0248	0.0275	0.9002	0.368
0714	Area of transversetemporal in the right hemisphere generated by parcellation of the white surface using Desikan-Killiany parcellation	cortical area	-0.0284	0.0317	-0.8973	0.3695
0181	Volume of Optic-Chiasm in the whole brain generated by subcortical volumetric segmentation (aseg)	regional and tissue volume	-0.0345	0.0384	-0.8969	0.3697
1015	Area of S-suborbital in the right hemisphere generated by parcellation of the white surface using Destrieux (a2009s) parcellation	cortical area	-0.0539	0.0605	-0.8918	0.3725
0246	Volume of subiculum-head in the left hemisphere generated by subcortical volumetric sub-segmentation of the Hippocampal Subfields	regional and tissue volume	-0.0299	0.0336	-0.8894	0.3738
1058	Mean thickness of cuneus in the right hemisphere generated by parcellation of the white surface using Desikan-Killiany parcellation	cortical thickness	0.0307	0.0347	0.8844	0.3765
0273	Volume of parasubiculum in the right hemisphere generated by subcortical volumetric sub-segmentation of the Hippocampal Subfields	regional and tissue volume	-0.033	0.0375	-0.8793	0.3792
0291	Volume of L-Sg in the left hemisphere generated by subcortical volumetric sub-segmentation of the Thalamic Nuclei	regional and tissue volume	-0.0269	0.0306	-0.8794	0.3792
0259	Volume of fimbria in the left hemisphere generated by subcortical volumetric sub-segmentation of the Hippocampal Subfields	regional and tissue volume	-0.028	0.0318	-0.879	0.3794
0589	Volume of G-front-sup in the right hemisphere generated by parcellation of the white surface using Destrieux (a2009s) parcellation	regional and tissue volume	-0.0312	0.0356	-0.8766	0.3807
0058	Volume of grey matter in Left Postcentral Gyrus	regional and tissue volume	-0.0338	0.0387	-0.8753	0.3814
1241	Mean thickness of S-orbital-H-Shaped in the left hemisphere generated by parcellation of the white surface using Destrieux (a2009s) parcellation	cortical thickness	0.0327	0.0375	0.8731	0.3826
0362	Volume of parstriangularis in the left hemisphere generated by parcellation of the white surface using Desikan-Killiany parcellation	regional and tissue volume	-0.0331	0.038	-0.872	0.3832
0542	Volume of Pole-temporal in the left hemisphere generated by parcellation of the white surface using Destrieux (a2009s) parcellation	regional and tissue volume	-0.0354	0.0407	-0.8697	0.3845
0555	Volume of S-intrapariet+P-trans in the left hemisphere generated by parcellation of the white surface using Destrieux (a2009s) parcellation	regional and tissue volume	-0.0361	0.0416	-0.8692	0.3847
0173	Volume of VentricleChoroid in the whole brain generated by subcortical volumetric segmentation (aseg)	regional and tissue volume	-0.0248	0.0286	-0.8689	0.3849
1269	Mean thickness of G-insular-short in the right hemisphere generated by parcellation of the white surface using Destrieux (a2009s) parcellation	cortical thickness	-0.0354	0.0408	-0.8682	0.3853
0024	Volume of right accumbens (from T1 brain image)	regional and tissue volume	-0.0278	0.032	-0.8679	0.3855
0504	Volume of G+S-transv-frontopol in the left hemisphere generated by parcellation of the white surface using Destrieux (a2009s) parcellation	regional and tissue volume	-0.0434	0.0501	-0.8664	0.3863
1298	Mean thickness of S-circular-insula-ant in the right hemisphere generated by parcellation of the white surface using Destrieux (a2009s) parcellation	cortical thickness	0.0411	0.0476	0.8653	0.3869
0118	Volume of grey matter in Left Supracalcarine Cortex	regional and tissue volume	-0.0252	0.0293	-0.8598	0.3899
0748	Area of transversetemporal in the left hemisphere generated by parcellation of the pial surface using Desikan-Killiany parcellation	cortical area	0.031	0.0361	0.8585	0.3906
0761	Area of lingual in the right hemisphere generated by parcellation of the pial surface using Desikan-Killiany parcellation	cortical area	-0.0224	0.0261	-0.8573	0.3913
0448	Volume of lingual in the left hemisphere generated by parcellation of the white surface using DKT parcellation	regional and tissue volume	0.0249	0.0291	0.8568	0.3916
0332	Volume of Pt in the right hemisphere generated by subcortical volumetric sub-segmentation of the Thalamic Nuclei	regional and tissue volume	-0.0262	0.0306	-0.8562	0.3919
0599	Volume of G-pariet-inf-Supramar in the right hemisphere generated by parcellation of the white surface using Destrieux (a2009s) parcellation	regional and tissue volume	-0.0286	0.0334	-0.856	0.392
0663	Area of parahippocampal in the left hemisphere generated by parcellation of the white surface using Desikan-Killiany parcellation	cortical area	-0.0269	0.0315	-0.855	0.3925
0347	Volume of cuneus in the left hemisphere generated by parcellation of the white surface using Desikan-Killiany parcellation	regional and tissue volume	0.0238	0.0279	0.8532	0.3935
0901	Area of G-precuneus in the left hemisphere generated by parcellation of the white surface using Destrieux (a2009s) parcellation	cortical area	-0.0256	0.03	-0.8531	0.3936
0163	Volume of grey matter in Vermis X Cerebellum	regional and tissue volume	-0.0228	0.0268	-0.8527	0.3939
0327	Volume of VM in the right hemisphere generated by subcortical volumetric sub-segmentation of the Thalamic Nuclei	regional and tissue volume	0.0244	0.0287	0.8518	0.3943
1243	Mean thickness of S-pericallosal in the left hemisphere generated by parcellation of the white surface using Destrieux (a2009s) parcellation	cortical thickness	-0.0299	0.0351	-0.8503	0.3951
0276	Volume of GC-ML-DG-head in the right hemisphere generated by subcortical volumetric sub-segmentation of the Hippocampal Subfields	regional and tissue volume	-0.0243	0.0286	-0.8498	0.3954
0416	Volume of BA6 in the left hemisphere generated by parcellation of the white surface using BA_exvivo parcellation	regional and tissue volume	-0.028	0.0331	-0.8453	0.3979
0033	Volume of grey matter in Right Middle Frontal Gyrus	regional and tissue volume	-0.0294	0.0349	-0.8434	0.399
0644	Volume of S-subparietal in the right hemisphere generated by parcellation of the white surface using Destrieux (a2009s) parcellation	regional and tissue volume	0.0307	0.0364	0.8423	0.3996
1149	Mean thickness of cuneus in the right hemisphere generated by parcellation of the white surface using DKT parcellation	cortical thickness	0.0293	0.0349	0.8413	0.4002
0116	Volume of grey matter in Left Planum Temporale	regional and tissue volume	0.0281	0.0335	0.8387	0.4016
0016	Volume of right putamen (from T1 brain image)	regional and tissue volume	0.0247	0.0294	0.8378	0.4022
0137	Volume of grey matter in Left I-IV Cerebellum	regional and tissue volume	0.0236	0.0282	0.8371	0.4025
0068	Volume of grey matter in Left Lateral Occipital Cortex, superior division	regional and tissue volume	-0.0295	0.0354	-0.8359	0.4032
0013	Volume of left caudate (from T1 brain image)	regional and tissue volume	0.0223	0.0269	0.8307	0.4062
1227	Mean thickness of S-collat-transv-ant in the left hemisphere generated by parcellation of the white surface using Destrieux (a2009s) parcellation	cortical thickness	0.0379	0.0456	0.8299	0.4066
0122	Volume of grey matter in Left Thalamus	regional and tissue volume	0.0239	0.0289	0.8259	0.4089
0806	Area of V2 in the right hemisphere generated by parcellation of the white surface using BA_exvivo parcellation	cortical area	-0.0197	0.024	-0.8223	0.4109
0091	Volume of grey matter in Right Frontal Orbital Cortex	regional and tissue volume	-0.026	0.0316	-0.8214	0.4114
0199	Volume of Hippocampus in the left hemisphere generated by subcortical volumetric segmentation (aseg)	regional and tissue volume	-0.0252	0.0308	-0.8205	0.4119
0563	Volume of S-orbital-H-Shaped in the left hemisphere generated by parcellation of the white surface using Destrieux (a2009s) parcellation	regional and tissue volume	0.028	0.0342	0.8177	0.4135
1011	Area of S-pericallosal in the right hemisphere generated by parcellation of the white surface using Destrieux (a2009s) parcellation	cortical area	-0.0299	0.0367	-0.8153	0.4149
0414	Volume of BA4a in the left hemisphere generated by parcellation of the white surface using BA_exvivo parcellation	regional and tissue volume	-0.0276	0.0339	-0.8149	0.4151
1009	Area of S-orbital-H-Shaped in the right hemisphere generated by parcellation of the white surface using Destrieux (a2009s) parcellation	cortical area	0.02	0.0246	0.814	0.4156
1066	Mean thickness of lingual in the right hemisphere generated by parcellation of the white surface using Desikan-Killiany parcellation	cortical thickness	0.0263	0.0324	0.8122	0.4167
0012	Volume of right thalamus (from T1 brain image)	regional and tissue volume	-0.0218	0.0269	-0.8109	0.4174
0454	Volume of parsorbitalis in the left hemisphere generated by parcellation of the white surface using DKT parcellation	regional and tissue volume	-0.0292	0.0361	-0.8108	0.4175
1106	Mean thickness of BA4a in the right hemisphere generated by parcellation of the white surface using BA_exvivo parcellation	cortical thickness	0.0268	0.033	0.8097	0.4181
0460	Volume of precuneus in the left hemisphere generated by parcellation of the white surface using DKT parcellation	regional and tissue volume	0.0211	0.026	0.8094	0.4183
0089	Volume of grey matter in Right Cuneal Cortex	regional and tissue volume	0.0296	0.0366	0.8092	0.4184
0720	Area of cuneus in the left hemisphere generated by parcellation of the pial surface using Desikan-Killiany parcellation	cortical area	0.021	0.026	0.8087	0.4187
1157	Mean thickness of lingual in the right hemisphere generated by parcellation of the white surface using DKT parcellation	cortical thickness	0.0261	0.0325	0.8044	0.4211
0008	Volume of white matter (from T1 brain image)	regional and tissue volume	0.0216	0.027	0.8031	0.4219
0726	Area of lateraloccipital in the left hemisphere generated by parcellation of the pial surface using Desikan-Killiany parcellation	cortical area	0.0262	0.0326	0.8031	0.4219
0329	Volume of CL in the right hemisphere generated by subcortical volumetric sub-segmentation of the Thalamic Nuclei	regional and tissue volume	-0.0254	0.0316	-0.8024	0.4223
0932	Area of S-oc-temp-med+Lingual in the left hemisphere generated by parcellation of the white surface using Destrieux (a2009s) parcellation	cortical area	-0.031	0.0388	-0.7997	0.4239
0981	Area of G-temp-sup-Plan-tempo in the right hemisphere generated by parcellation of the white surface using Destrieux (a2009s) parcellation	cortical area	-0.025	0.0313	-0.7994	0.424
0240	Volume of Corticoamygdaloid-transitio in the right hemisphere generated by subcortical volumetric sub-segmentation of the Amygdala Nuclei	regional and tissue volume	-0.0295	0.037	-0.7975	0.4252
0071	Volume of grey matter in Right Lateral Occipital Cortex, inferior division	regional and tissue volume	-0.0348	0.0438	-0.7936	0.4275
0604	Volume of G-rectus in the right hemisphere generated by parcellation of the white surface using Destrieux (a2009s) parcellation	regional and tissue volume	-0.0321	0.0404	-0.7929	0.4278
0212	Volume of Thalamus-Proper in the right hemisphere generated by subcortical volumetric segmentation (aseg)	regional and tissue volume	0.0223	0.0282	0.7914	0.4287
0936	Area of S-parieto-occipital in the left hemisphere generated by parcellation of the white surface using Destrieux (a2009s) parcellation	cortical area	-0.0227	0.0291	-0.7806	0.435
0472	Volume of entorhinal in the right hemisphere generated by parcellation of the white surface using DKT parcellation	regional and tissue volume	-0.027	0.0349	-0.773	0.4395
0984	Area of Lat-Fis-ant-Horizont in the right hemisphere generated by parcellation of the white surface using Destrieux (a2009s) parcellation	cortical area	-0.0388	0.0504	-0.7692	0.4418
1268	Mean thickness of G-Ins-lg+S-cent-ins in the right hemisphere generated by parcellation of the white surface using Destrieux (a2009s) parcellation	cortical thickness	0.0317	0.0413	0.7679	0.4425
1028	Mean thickness of inferiortemporal in the left hemisphere generated by parcellation of the white surface using Desikan-Killiany parcellation	cortical thickness	0.0255	0.0332	0.7665	0.4434
0394	Volume of parsorbitalis in the right hemisphere generated by parcellation of the white surface using Desikan-Killiany parcellation	regional and tissue volume	0.0271	0.0357	0.7615	0.4463
0126	Volume of grey matter in Left Putamen	regional and tissue volume	-0.0219	0.0288	-0.7606	0.4469
0295	Volume of PuA in the left hemisphere generated by subcortical volumetric sub-segmentation of the Thalamic Nuclei	regional and tissue volume	0.0237	0.0312	0.7599	0.4473
0391	Volume of parahippocampal in the right hemisphere generated by parcellation of the white surface using Desikan-Killiany parcellation	regional and tissue volume	-0.0242	0.0321	-0.7541	0.4508
1105	Mean thickness of BA3b in the right hemisphere generated by parcellation of the white surface using BA_exvivo parcellation	cortical thickness	0.0303	0.0402	0.7528	0.4516
0230	Volume of Corticoamygdaloid-transitio in the left hemisphere generated by subcortical volumetric sub-segmentation of the Amygdala Nuclei	regional and tissue volume	-0.0266	0.0354	-0.7511	0.4526
0007	Volume of white matter (from T1 brain image, normalised for head size)	regional and tissue volume	0.02	0.0267	0.7476	0.4547
0338	Volume of Whole-thalamus in the right hemisphere generated by subcortical volumetric sub-segmentation of the Thalamic Nuclei	regional and tissue volume	0.019	0.0254	0.7459	0.4557
0873	Area of G+S-occipital-inf in the left hemisphere generated by parcellation of the white surface using Destrieux (a2009s) parcellation	cortical area	0.0311	0.0419	0.744	0.4569
1092	Mean thickness of BA4a in the left hemisphere generated by parcellation of the white surface using BA_exvivo parcellation	cortical thickness	0.0217	0.0292	0.7425	0.4578
0225	Volume of Accessory-Basal-nucleus in the left hemisphere generated by subcortical volumetric sub-segmentation of the Amygdala Nuclei	regional and tissue volume	-0.0275	0.0371	-0.742	0.4581
0081	Volume of grey matter in Right Paracingulate Gyrus	regional and tissue volume	-0.0262	0.0357	-0.7347	0.4625
0780	Area of frontalpole in the right hemisphere generated by parcellation of the pial surface using Desikan-Killiany parcellation	cortical area	0.0351	0.0481	0.7287	0.4662
0534	Volume of G-temp-sup-Plan-polar in the left hemisphere generated by parcellation of the white surface using Destrieux (a2009s) parcellation	regional and tissue volume	-0.0278	0.0387	-0.7184	0.4725
0508	Volume of G-cingul-Post-dorsal in the left hemisphere generated by parcellation of the white surface using Destrieux (a2009s) parcellation	regional and tissue volume	-0.0274	0.0384	-0.7137	0.4754
0279	Volume of CA4-head in the right hemisphere generated by subcortical volumetric sub-segmentation of the Hippocampal Subfields	regional and tissue volume	-0.0212	0.0297	-0.7132	0.4757
0513	Volume of G-front-inf-Triangul in the left hemisphere generated by parcellation of the white surface using Destrieux (a2009s) parcellation	regional and tissue volume	-0.0269	0.0377	-0.7118	0.4766
0267	Volume of CA1-body in the right hemisphere generated by subcortical volumetric sub-segmentation of the Hippocampal Subfields	regional and tissue volume	-0.0232	0.0329	-0.7064	0.4799
0989	Area of S-calcarine in the right hemisphere generated by parcellation of the white surface using Destrieux (a2009s) parcellation	cortical area	-0.0173	0.0246	-0.7009	0.4834
1237	Mean thickness of S-oc-temp-lat in the left hemisphere generated by parcellation of the white surface using Destrieux (a2009s) parcellation	cortical thickness	0.0269	0.0385	0.698	0.4852
0925	Area of S-front-sup in the left hemisphere generated by parcellation of the white surface using Destrieux (a2009s) parcellation	cortical area	-0.0267	0.0383	-0.6966	0.486
1093	Mean thickness of BA4p in the left hemisphere generated by parcellation of the white surface using BA_exvivo parcellation	cortical thickness	0.0234	0.0342	0.6861	0.4927
0609	Volume of G-temp-sup-Plan-tempo in the right hemisphere generated by parcellation of the white surface using Destrieux (a2009s) parcellation	regional and tissue volume	0.0219	0.032	0.6838	0.4941
0195	Volume of Thalamus-Proper in the left hemisphere generated by subcortical volumetric segmentation (aseg)	regional and tissue volume	0.0205	0.03	0.683	0.4946
0296	Volume of MDm in the left hemisphere generated by subcortical volumetric sub-segmentation of the Thalamic Nuclei	regional and tissue volume	0.0205	0.03	0.6829	0.4947
0014	Volume of right caudate (from T1 brain image)	regional and tissue volume	0.0188	0.0277	0.6811	0.4958
0237	Volume of Central-nucleus in the right hemisphere generated by subcortical volumetric sub-segmentation of the Amygdala Nuclei	regional and tissue volume	-0.0261	0.0386	-0.6757	0.4992
0221	Volume of choroid-plexus in the right hemisphere generated by subcortical volumetric segmentation (aseg)	regional and tissue volume	-0.0194	0.029	-0.6715	0.5019
0482	Volume of parahippocampal in the right hemisphere generated by parcellation of the white surface using DKT parcellation	regional and tissue volume	-0.0216	0.0322	-0.6709	0.5023
0312	Volume of MGN in the right hemisphere generated by subcortical volumetric sub-segmentation of the Thalamic Nuclei	regional and tissue volume	0.0213	0.0318	0.67	0.5028
0264	Volume of Whole-hippocampus in the left hemisphere generated by subcortical volumetric sub-segmentation of the Hippocampal Subfields	regional and tissue volume	-0.0209	0.0312	-0.6692	0.5034
1111	Mean thickness of V1 in the right hemisphere generated by parcellation of the white surface using BA_exvivo parcellation	cortical thickness	0.0264	0.0395	0.668	0.5041
0330	Volume of VLp in the right hemisphere generated by subcortical volumetric sub-segmentation of the Thalamic Nuclei	regional and tissue volume	0.017	0.0254	0.6672	0.5046
0495	Volume of superiorparietal in the right hemisphere generated by parcellation of the white surface using DKT parcellation	regional and tissue volume	-0.0202	0.0303	-0.6666	0.5051
0337	Volume of Whole-thalamus in the left hemisphere generated by subcortical volumetric sub-segmentation of the Thalamic Nuclei	regional and tissue volume	0.0174	0.0261	0.6664	0.5052
0519	Volume of G-occipital-sup in the left hemisphere generated by parcellation of the white surface using Destrieux (a2009s) parcellation	regional and tissue volume	0.0227	0.0342	0.6655	0.5057
0035	Volume of grey matter in Right Inferior Frontal Gyrus, pars triangularis	regional and tissue volume	0.0381	0.0573	0.6652	0.5059
1007	Area of S-orbital-lateral in the right hemisphere generated by parcellation of the white surface using Destrieux (a2009s) parcellation	cortical area	-0.0269	0.0406	-0.6623	0.5078
0265	Volume of Hippocampal-tail in the right hemisphere generated by subcortical volumetric sub-segmentation of the Hippocampal Subfields	regional and tissue volume	-0.0202	0.0306	-0.6622	0.5079
0272	Volume of presubiculum-body in the right hemisphere generated by subcortical volumetric sub-segmentation of the Hippocampal Subfields	regional and tissue volume	-0.0191	0.0288	-0.6609	0.5087
0019	Volume of left hippocampus (from T1 brain image)	regional and tissue volume	-0.023	0.0349	-0.6592	0.5098
0530	Volume of G-rectus in the left hemisphere generated by parcellation of the white surface using Destrieux (a2009s) parcellation	regional and tissue volume	-0.0266	0.0405	-0.6578	0.5107
0238	Volume of Medial-nucleus in the right hemisphere generated by subcortical volumetric sub-segmentation of the Amygdala Nuclei	regional and tissue volume	0.0244	0.0373	0.6541	0.513
0553	Volume of S-front-sup in the left hemisphere generated by parcellation of the white surface using Destrieux (a2009s) parcellation	regional and tissue volume	0.0283	0.0433	0.6538	0.5132
0945	Area of S-temporal-transverse in the left hemisphere generated by parcellation of the white surface using Destrieux (a2009s) parcellation	cortical area	0.0284	0.0438	0.649	0.5164
0123	Volume of grey matter in Right Thalamus	regional and tissue volume	0.017	0.0262	0.6477	0.5172
0160	Volume of grey matter in Vermis IX Cerebellum	regional and tissue volume	-0.0168	0.026	-0.6476	0.5172
0617	Volume of S-calcarine in the right hemisphere generated by parcellation of the white surface using Destrieux (a2009s) parcellation	regional and tissue volume	-0.0176	0.0274	-0.6447	0.5191
1185	Mean thickness of G+S-cingul-Mid-Post in the left hemisphere generated by parcellation of the white surface using Destrieux (a2009s) parcellation	cortical thickness	0.0255	0.0396	0.6448	0.5191
0011	Volume of left thalamus (from T1 brain image)	regional and tissue volume	-0.0179	0.0281	-0.6385	0.5231
0149	Volume of grey matter in Right Crus II Cerebellum	regional and tissue volume	0.019	0.0297	0.6376	0.5237
0235	Volume of Accessory-Basal-nucleus in the right hemisphere generated by subcortical volumetric sub-segmentation of the Amygdala Nuclei	regional and tissue volume	-0.0227	0.0357	-0.6374	0.5238
0105	Volume of grey matter in Right Occipital Fusiform Gyrus	regional and tissue volume	0.0263	0.0414	0.6365	0.5245
0993	Area of S-circular-insula-inf in the right hemisphere generated by parcellation of the white surface using Destrieux (a2009s) parcellation	cortical area	-0.024	0.0377	-0.6357	0.525
0333	Volume of AV in the right hemisphere generated by subcortical volumetric sub-segmentation of the Thalamic Nuclei	regional and tissue volume	0.0216	0.0342	0.6318	0.5275
0210	Volume of Cerebellum-White-Matter in the right hemisphere generated by subcortical volumetric segmentation (aseg)	regional and tissue volume	0.0164	0.026	0.6297	0.5289
0224	Volume of Basal-nucleus in the left hemisphere generated by subcortical volumetric sub-segmentation of the Amygdala Nuclei	regional and tissue volume	-0.022	0.0352	-0.6271	0.5306
0200	Volume of Amygdala in the left hemisphere generated by subcortical volumetric segmentation (aseg)	regional and tissue volume	-0.0191	0.0305	-0.6259	0.5314
1123	Mean thickness of isthmuscingulate in the left hemisphere generated by parcellation of the white surface using DKT parcellation	cortical thickness	-0.0206	0.0332	-0.6203	0.5351
1129	Mean thickness of parahippocampal in the left hemisphere generated by parcellation of the white surface using DKT parcellation	cortical thickness	-0.0201	0.0329	-0.6107	0.5414
0060	Volume of grey matter in Left Superior Parietal Lobule	regional and tissue volume	0.027	0.0442	0.6102	0.5417
0956	Area of G-cuneus in the right hemisphere generated by parcellation of the white surface using Destrieux (a2009s) parcellation	cortical area	0.016	0.0263	0.6086	0.5428
0247	Volume of hippocampal-fissure in the left hemisphere generated by subcortical volumetric sub-segmentation of the Hippocampal Subfields	regional and tissue volume	-0.0238	0.039	-0.6083	0.543
0022	Volume of right amygdala (from T1 brain image)	regional and tissue volume	-0.0257	0.0426	-0.6026	0.5468
1035	Mean thickness of parahippocampal in the left hemisphere generated by parcellation of the white surface using Desikan-Killiany parcellation	cortical thickness	-0.0196	0.0327	-0.5995	0.5488
0380	Volume of cuneus in the right hemisphere generated by parcellation of the white surface using Desikan-Killiany parcellation	regional and tissue volume	0.0165	0.0275	0.599	0.5491
0523	Volume of G-orbital in the left hemisphere generated by parcellation of the white surface using Destrieux (a2009s) parcellation	regional and tissue volume	0.0187	0.0313	0.5981	0.5498
0157	Volume of grey matter in Vermis VIIIb Cerebellum	regional and tissue volume	0.0145	0.0243	0.5972	0.5504
1317	Mean thickness of S-pericallosal in the right hemisphere generated by parcellation of the white surface using Destrieux (a2009s) parcellation	cortical thickness	-0.0161	0.027	-0.5956	0.5514
1145	Mean thickness of transversetemporal in the left hemisphere generated by parcellation of the white surface using DKT parcellation	cortical thickness	-0.0211	0.0356	-0.5926	0.5534
1312	Mean thickness of S-oc-temp-med+Lingual in the right hemisphere generated by parcellation of the white surface using Destrieux (a2009s) parcellation	cortical thickness	-0.0193	0.0328	-0.5898	0.5553
0177	Volume of Brain-Stem in the whole brain generated by subcortical volumetric segmentation (aseg)	regional and tissue volume	-0.0139	0.0236	-0.5896	0.5554
0232	Volume of Whole-amygdala in the left hemisphere generated by subcortical volumetric sub-segmentation of the Amygdala Nuclei	regional and tissue volume	-0.0203	0.0345	-0.5886	0.5561
0593	Volume of G-occipital-sup in the right hemisphere generated by parcellation of the white surface using Destrieux (a2009s) parcellation	regional and tissue volume	0.0218	0.0371	0.5879	0.5566
0767	Area of parsorbitalis in the right hemisphere generated by parcellation of the pial surface using Desikan-Killiany parcellation	cortical area	-0.0217	0.037	-0.5865	0.5575
0101	Volume of grey matter in Right Temporal Fusiform Cortex, posterior division	regional and tissue volume	-0.0182	0.0314	-0.5806	0.5615
0598	Volume of G-pariet-inf-Angular in the right hemisphere generated by parcellation of the white surface using Destrieux (a2009s) parcellation	regional and tissue volume	-0.0224	0.0386	-0.5802	0.5618
0253	Volume of molecular-layer-HP-body in the left hemisphere generated by subcortical volumetric sub-segmentation of the Hippocampal Subfields	regional and tissue volume	0.0206	0.0356	0.5783	0.563
0946	Area of G+S-frontomargin in the right hemisphere generated by parcellation of the white surface using Destrieux (a2009s) parcellation	cortical area	-0.0256	0.0446	-0.5743	0.5658
0292	Volume of VPL in the left hemisphere generated by subcortical volumetric sub-segmentation of the Thalamic Nuclei	regional and tissue volume	-0.0157	0.0273	-0.5739	0.5661
0150	Volume of grey matter in Left VIIb Cerebellum	regional and tissue volume	-0.0167	0.0294	-0.57	0.5687
1052	Mean thickness of transversetemporal in the left hemisphere generated by parcellation of the white surface using Desikan-Killiany parcellation	cortical thickness	-0.02	0.0354	-0.5653	0.5719
1238	Mean thickness of S-oc-temp-med+Lingual in the left hemisphere generated by parcellation of the white surface using Destrieux (a2009s) parcellation	cortical thickness	0.0174	0.0307	0.5651	0.572
0621	Volume of S-circular-insula-inf in the right hemisphere generated by parcellation of the white surface using Destrieux (a2009s) parcellation	regional and tissue volume	0.0208	0.0368	0.5639	0.5728
1221	Mean thickness of S-calcarine in the left hemisphere generated by parcellation of the white surface using Destrieux (a2009s) parcellation	cortical thickness	0.0207	0.0368	0.5624	0.5738
0586	Volume of G-front-inf-Orbital in the right hemisphere generated by parcellation of the white surface using Destrieux (a2009s) parcellation	regional and tissue volume	-0.0339	0.0604	-0.5612	0.5747
0561	Volume of S-orbital-lateral in the left hemisphere generated by parcellation of the white surface using Destrieux (a2009s) parcellation	regional and tissue volume	-0.029	0.0521	-0.5561	0.5781
0619	Volume of S-cingul-Marginalis in the right hemisphere generated by parcellation of the white surface using Destrieux (a2009s) parcellation	regional and tissue volume	-0.0202	0.0363	-0.5558	0.5784
0282	Volume of CA3-head in the right hemisphere generated by subcortical volumetric sub-segmentation of the Hippocampal Subfields	regional and tissue volume	-0.0164	0.0297	-0.5529	0.5803
0130	Volume of grey matter in Left Hippocampus	regional and tissue volume	-0.016	0.0292	-0.5474	0.5841
0009	Volume of brain, grey+white, from T1 brain image, normalised for head size	regional and tissue volume	-0.0147	0.0269	-0.5452	0.5856
0540	Volume of Lat-Fis-post in the left hemisphere generated by parcellation of the white surface using Destrieux (a2009s) parcellation	regional and tissue volume	0.0163	0.03	0.5422	0.5877
0597	Volume of G-orbital in the right hemisphere generated by parcellation of the white surface using Destrieux (a2009s) parcellation	regional and tissue volume	0.0179	0.0331	0.5421	0.5878
0119	Volume of grey matter in Right Supracalcarine Cortex	regional and tissue volume	-0.0172	0.0319	-0.541	0.5885
0528	Volume of G-precentral in the left hemisphere generated by parcellation of the white surface using Destrieux (a2009s) parcellation	regional and tissue volume	-0.0181	0.0334	-0.5409	0.5886
1160	Mean thickness of parahippocampal in the right hemisphere generated by parcellation of the white surface using DKT parcellation	cortical thickness	0.0193	0.0358	0.5402	0.5891
1051	Mean thickness of frontalpole in the left hemisphere generated by parcellation of the white surface using Desikan-Killiany parcellation	cortical thickness	0.0252	0.0467	0.5387	0.5901
1214	Mean thickness of G-temporal-inf in the left hemisphere generated by parcellation of the white surface using Destrieux (a2009s) parcellation	cortical thickness	0.0198	0.0372	0.5329	0.5941
0874	Area of G+S-paracentral in the left hemisphere generated by parcellation of the white surface using Destrieux (a2009s) parcellation	cortical area	-0.0176	0.0338	-0.5201	0.603
0093	Volume of grey matter in Right Parahippocampal Gyrus, anterior division	regional and tissue volume	-0.0179	0.0345	-0.5184	0.6042
1100	Mean thickness of perirhinal in the left hemisphere generated by parcellation of the white surface using BA_exvivo parcellation	cortical thickness	-0.0226	0.0435	-0.518	0.6045
1029	Mean thickness of isthmuscingulate in the left hemisphere generated by parcellation of the white surface using Desikan-Killiany parcellation	cortical thickness	-0.0168	0.033	-0.5084	0.6112
0231	Volume of Paralaminar-nucleus in the left hemisphere generated by subcortical volumetric sub-segmentation of the Amygdala Nuclei	regional and tissue volume	-0.0185	0.0364	-0.5075	0.6118
1200	Mean thickness of G-oc-temp-med-Parahip in the left hemisphere generated by parcellation of the white surface using Destrieux (a2009s) parcellation	cortical thickness	0.0176	0.0351	0.5	0.6171
1104	Mean thickness of BA3a in the right hemisphere generated by parcellation of the white surface using BA_exvivo parcellation	cortical thickness	0.0201	0.0403	0.499	0.6178
0070	Volume of grey matter in Left Lateral Occipital Cortex, inferior division	regional and tissue volume	-0.0196	0.0395	-0.495	0.6206
0614	Volume of Lat-Fis-post in the right hemisphere generated by parcellation of the white surface using Destrieux (a2009s) parcellation	regional and tissue volume	-0.0153	0.0312	-0.4915	0.6231
0491	Volume of precuneus in the right hemisphere generated by parcellation of the white surface using DKT parcellation	regional and tissue volume	0.0124	0.0254	0.4898	0.6243
1040	Mean thickness of pericalcarine in the left hemisphere generated by parcellation of the white surface using Desikan-Killiany parcellation	cortical thickness	0.0195	0.0401	0.4867	0.6265
0010	Volume of brain, grey+white, from T1 brain image	regional and tissue volume	-0.0132	0.0273	-0.4847	0.6279
0204	Volume of choroid-plexus in the left hemisphere generated by subcortical volumetric segmentation (aseg)	regional and tissue volume	0.014	0.029	0.4845	0.628
0354	Volume of lateralorbitofrontal in the left hemisphere generated by parcellation of the white surface using Desikan-Killiany parcellation	regional and tissue volume	0.0145	0.0299	0.4838	0.6285
0018	Volume of right pallidum (from T1 brain image)	regional and tissue volume	-0.0132	0.0273	-0.4834	0.6288
0913	Area of Pole-occipital in the left hemisphere generated by parcellation of the white surface using Destrieux (a2009s) parcellation	cortical area	0.0179	0.037	0.4827	0.6293
0616	Volume of Pole-temporal in the right hemisphere generated by parcellation of the white surface using Destrieux (a2009s) parcellation	regional and tissue volume	-0.0162	0.0335	-0.4826	0.6294
1116	Mean thickness of caudalanteriorcingulate in the left hemisphere generated by parcellation of the white surface using DKT parcellation	cortical thickness	0.0208	0.0432	0.4821	0.6297
0015	Volume of left putamen (from T1 brain image)	regional and tissue volume	0.0141	0.0293	0.4812	0.6304
1069	Mean thickness of parahippocampal in the right hemisphere generated by parcellation of the white surface using Desikan-Killiany parcellation	cortical thickness	0.0172	0.036	0.478	0.6326
0051	Volume of grey matter in Right Middle Temporal Gyrus, temporooccipital part	regional and tissue volume	-0.0191	0.0401	-0.4768	0.6335
0423	Volume of entorhinal in the left hemisphere generated by parcellation of the white surface using BA_exvivo parcellation	regional and tissue volume	-0.0158	0.0334	-0.4742	0.6353
0486	Volume of parstriangularis in the right hemisphere generated by parcellation of the white surface using DKT parcellation	regional and tissue volume	0.0206	0.0435	0.4722	0.6368
0500	Volume of G+S-frontomargin in the left hemisphere generated by parcellation of the white surface using Destrieux (a2009s) parcellation	regional and tissue volume	-0.0181	0.0383	-0.4718	0.6371
0518	Volume of G-occipital-middle in the left hemisphere generated by parcellation of the white surface using Destrieux (a2009s) parcellation	regional and tissue volume	-0.0172	0.0366	-0.471	0.6376
0111	Volume of grey matter in Right Parietal Operculum Cortex	regional and tissue volume	0.0134	0.0286	0.4688	0.6392
0223	Volume of Lateral-nucleus in the left hemisphere generated by subcortical volumetric sub-segmentation of the Amygdala Nuclei	regional and tissue volume	-0.0161	0.0342	-0.4687	0.6393
0106	Volume of grey matter in Left Frontal Operculum Cortex	regional and tissue volume	-0.0173	0.037	-0.4677	0.64
0584	Volume of G-cuneus in the right hemisphere generated by parcellation of the white surface using Destrieux (a2009s) parcellation	regional and tissue volume	0.0132	0.0284	0.4672	0.6404
0471	Volume of cuneus in the right hemisphere generated by parcellation of the white surface using DKT parcellation	regional and tissue volume	0.013	0.028	0.4652	0.6418
0285	Volume of Whole-hippocampal-head in the right hemisphere generated by subcortical volumetric sub-segmentation of the Hippocampal Subfields	regional and tissue volume	-0.0142	0.0307	-0.4638	0.6428
0236	Volume of Anterior-amygdaloid-area-AAA in the right hemisphere generated by subcortical volumetric sub-segmentation of the Amygdala Nuclei	regional and tissue volume	0.0143	0.0312	0.4562	0.6482
0434	Volume of V2 in the right hemisphere generated by parcellation of the white surface using BA_exvivo parcellation	regional and tissue volume	0.0121	0.0265	0.456	0.6484
0174	Volume of 3rd-Ventricle in the whole brain generated by subcortical volumetric segmentation (aseg)	regional and tissue volume	-0.0119	0.0262	-0.4543	0.6496
0452	Volume of paracentral in the left hemisphere generated by parcellation of the white surface using DKT parcellation	regional and tissue volume	-0.0163	0.0359	-0.4528	0.6507
0289	Volume of PuI in the left hemisphere generated by subcortical volumetric sub-segmentation of the Thalamic Nuclei	regional and tissue volume	-0.0125	0.0278	-0.4503	0.6525
0092	Volume of grey matter in Left Parahippocampal Gyrus, anterior division	regional and tissue volume	0.0145	0.0323	0.4491	0.6533
0603	Volume of G-precuneus in the right hemisphere generated by parcellation of the white surface using Destrieux (a2009s) parcellation	regional and tissue volume	0.0124	0.0277	0.4487	0.6537
0576	Volume of G+S-paracentral in the right hemisphere generated by parcellation of the white surface using Destrieux (a2009s) parcellation	regional and tissue volume	-0.0175	0.0389	-0.4485	0.6538
1212	Mean thickness of G-temp-sup-Plan-polar in the left hemisphere generated by parcellation of the white surface using Destrieux (a2009s) parcellation	cortical thickness	0.0193	0.0435	0.4426	0.6581
0191	Volume of Lateral-Ventricle in the left hemisphere generated by subcortical volumetric segmentation (aseg)	regional and tissue volume	-0.013	0.0294	-0.4416	0.6588
0996	Area of S-collat-transv-post in the right hemisphere generated by parcellation of the white surface using Destrieux (a2009s) parcellation	cortical area	-0.0182	0.0413	-0.441	0.6592
0086	Volume of grey matter in Left Precuneous Cortex	regional and tissue volume	0.0125	0.0284	0.4397	0.6602
1107	Mean thickness of BA4p in the right hemisphere generated by parcellation of the white surface using BA_exvivo parcellation	cortical thickness	-0.0138	0.0314	-0.4386	0.661
0404	Volume of superiorparietal in the right hemisphere generated by parcellation of the white surface using Desikan-Killiany parcellation	regional and tissue volume	-0.0134	0.0305	-0.4379	0.6615
0141	Volume of grey matter in Left VI Cerebellum	regional and tissue volume	-0.0115	0.0262	-0.4374	0.6618
0287	Volume of MGN in the left hemisphere generated by subcortical volumetric sub-segmentation of the Thalamic Nuclei	regional and tissue volume	-0.0157	0.0369	-0.4241	0.6715
0467	Volume of transversetemporal in the left hemisphere generated by parcellation of the white surface using DKT parcellation	regional and tissue volume	0.0144	0.034	0.4228	0.6725
1136	Mean thickness of posteriorcingulate in the left hemisphere generated by parcellation of the white surface using DKT parcellation	cortical thickness	0.0166	0.0393	0.4219	0.6731
0343	Volume of Whole-brainstem in the whole brain generated by subcortical volumetric sub-segmentation of the Brainstem	regional and tissue volume	-0.0099	0.0235	-0.4201	0.6744
1134	Mean thickness of pericalcarine in the left hemisphere generated by parcellation of the white surface using DKT parcellation	cortical thickness	0.0166	0.0397	0.4183	0.6757
0241	Volume of Paralaminar-nucleus in the right hemisphere generated by subcortical volumetric sub-segmentation of the Amygdala Nuclei	regional and tissue volume	0.014	0.0335	0.4177	0.6761
0596	Volume of G-oc-temp-med-Parahip in the right hemisphere generated by parcellation of the white surface using Destrieux (a2009s) parcellation	regional and tissue volume	-0.0135	0.0331	-0.4078	0.6835
0151	Volume of grey matter in Vermis VIIb Cerebellum	regional and tissue volume	0.0116	0.0285	0.4069	0.6841
0255	Volume of CA3-body in the left hemisphere generated by subcortical volumetric sub-segmentation of the Hippocampal Subfields	regional and tissue volume	0.0125	0.0307	0.4068	0.6841
0792	Area of V2 in the left hemisphere generated by parcellation of the white surface using BA_exvivo parcellation	cortical area	0.0103	0.0259	0.3991	0.6898
0413	Volume of BA3b in the left hemisphere generated by parcellation of the white surface using BA_exvivo parcellation	regional and tissue volume	-0.0118	0.0299	-0.3962	0.692
0987	Area of Pole-occipital in the right hemisphere generated by parcellation of the white surface using Destrieux (a2009s) parcellation	cortical area	-0.0097	0.0246	-0.3943	0.6934
0168	Volume of SubCortGray in the whole brain generated by subcortical volumetric segmentation (aseg)	regional and tissue volume	0.0108	0.0276	0.3931	0.6943
0736	Area of pericalcarine in the left hemisphere generated by parcellation of the pial surface using Desikan-Killiany parcellation	cortical area	-0.0097	0.0247	-0.3915	0.6954
0740	Area of precuneus in the left hemisphere generated by parcellation of the pial surface using Desikan-Killiany parcellation	cortical area	-0.0103	0.0268	-0.3836	0.7013
0728	Area of lingual in the left hemisphere generated by parcellation of the pial surface using Desikan-Killiany parcellation	cortical area	0.0102	0.0269	0.3803	0.7037
0882	Area of G-cuneus in the left hemisphere generated by parcellation of the white surface using Destrieux (a2009s) parcellation	cortical area	0.0098	0.0259	0.3801	0.7039
0753	Area of cuneus in the right hemisphere generated by parcellation of the pial surface using Desikan-Killiany parcellation	cortical area	0.0097	0.026	0.3722	0.7097
0286	Volume of Whole-hippocampus in the right hemisphere generated by subcortical volumetric sub-segmentation of the Hippocampal Subfields	regional and tissue volume	-0.011	0.0297	-0.3697	0.7116
0339	Volume of Medulla in the whole brain generated by subcortical volumetric sub-segmentation of the Brainstem	regional and tissue volume	-0.0096	0.026	-0.369	0.7122
0228	Volume of Medial-nucleus in the left hemisphere generated by subcortical volumetric sub-segmentation of the Amygdala Nuclei	regional and tissue volume	0.0142	0.0387	0.3678	0.7131
1284	Mean thickness of G-temp-sup-G-T-transv in the right hemisphere generated by parcellation of the white surface using Destrieux (a2009s) parcellation	cortical thickness	-0.0128	0.0348	-0.3668	0.7137
0269	Volume of hippocampal-fissure in the right hemisphere generated by subcortical volumetric sub-segmentation of the Hippocampal Subfields	regional and tissue volume	0.013	0.0356	0.3661	0.7143
0965	Area of G-occipital-sup in the right hemisphere generated by parcellation of the white surface using Destrieux (a2009s) parcellation	cortical area	-0.0137	0.0376	-0.3651	0.7151
0478	Volume of lateralorbitofrontal in the right hemisphere generated by parcellation of the white surface using DKT parcellation	regional and tissue volume	-0.0111	0.0306	-0.3639	0.7159
0658	Area of lateraloccipital in the left hemisphere generated by parcellation of the white surface using Desikan-Killiany parcellation	cortical area	0.0114	0.0315	0.3635	0.7163
0575	Volume of G+S-occipital-inf in the right hemisphere generated by parcellation of the white surface using Destrieux (a2009s) parcellation	regional and tissue volume	-0.0144	0.0399	-0.3616	0.7176
0657	Area of isthmuscingulate in the left hemisphere generated by parcellation of the white surface using Desikan-Killiany parcellation	cortical area	0.0115	0.0319	0.3597	0.719
0242	Volume of Whole-amygdala in the right hemisphere generated by subcortical volumetric sub-segmentation of the Amygdala Nuclei	regional and tissue volume	-0.0112	0.0312	-0.3585	0.72
0387	Volume of lateralorbitofrontal in the right hemisphere generated by parcellation of the white surface using Desikan-Killiany parcellation	regional and tissue volume	0.0116	0.0324	0.3579	0.7204
0587	Volume of G-front-inf-Triangul in the right hemisphere generated by parcellation of the white surface using Destrieux (a2009s) parcellation	regional and tissue volume	0.015	0.0419	0.3576	0.7207
0631	Volume of S-oc-sup+transversal in the right hemisphere generated by parcellation of the white surface using Destrieux (a2009s) parcellation	regional and tissue volume	0.0157	0.044	0.3575	0.7207
1320	Mean thickness of S-precentral-sup-part in the right hemisphere generated by parcellation of the white surface using Destrieux (a2009s) parcellation	cortical thickness	0.0119	0.0336	0.3541	0.7233
0073	Volume of grey matter in Right Intracalcarine Cortex	regional and tissue volume	0.0093	0.0264	0.3523	0.7246
0375	Volume of transversetemporal in the left hemisphere generated by parcellation of the white surface using Desikan-Killiany parcellation	regional and tissue volume	0.0119	0.0342	0.3486	0.7274
0229	Volume of Cortical-nucleus in the left hemisphere generated by subcortical volumetric sub-segmentation of the Amygdala Nuclei	regional and tissue volume	-0.0131	0.0377	-0.3483	0.7276
0937	Area of S-pericallosal in the left hemisphere generated by parcellation of the white surface using Destrieux (a2009s) parcellation	cortical area	-0.0115	0.0332	-0.3468	0.7287
0487	Volume of pericalcarine in the right hemisphere generated by parcellation of the white surface using DKT parcellation	regional and tissue volume	-0.0095	0.0273	-0.3461	0.7292
1291	Mean thickness of Lat-Fis-ant-Vertical in the right hemisphere generated by parcellation of the white surface using Destrieux (a2009s) parcellation	cortical thickness	0.0179	0.0517	0.3461	0.7293
0731	Area of parahippocampal in the left hemisphere generated by parcellation of the pial surface using Desikan-Killiany parcellation	cortical area	-0.0102	0.0295	-0.3451	0.73
0941	Area of S-suborbital in the left hemisphere generated by parcellation of the white surface using Destrieux (a2009s) parcellation	cortical area	-0.0224	0.065	-0.3445	0.7305
0652	Area of cuneus in the left hemisphere generated by parcellation of the white surface using Desikan-Killiany parcellation	cortical area	0.0088	0.0257	0.344	0.7308
0388	Volume of lingual in the right hemisphere generated by parcellation of the white surface using Desikan-Killiany parcellation	regional and tissue volume	-0.0096	0.0279	-0.3438	0.731
0061	Volume of grey matter in Right Superior Parietal Lobule	regional and tissue volume	0.0185	0.054	0.3433	0.7314
0317	Volume of CM in the right hemisphere generated by subcortical volumetric sub-segmentation of the Thalamic Nuclei	regional and tissue volume	-0.0086	0.0252	-0.3415	0.7327
0266	Volume of subiculum-body in the right hemisphere generated by subcortical volumetric sub-segmentation of the Hippocampal Subfields	regional and tissue volume	-0.0107	0.032	-0.3338	0.7385
0568	Volume of S-precentral-sup-part in the left hemisphere generated by parcellation of the white surface using Destrieux (a2009s) parcellation	regional and tissue volume	-0.0139	0.042	-0.3309	0.7407
1194	Mean thickness of G-Ins-lg+S-cent-ins in the left hemisphere generated by parcellation of the white surface using Destrieux (a2009s) parcellation	cortical thickness	-0.0139	0.0423	-0.329	0.7421
0954	Area of G-cingul-Post-dorsal in the right hemisphere generated by parcellation of the white surface using Destrieux (a2009s) parcellation	cortical area	-0.0115	0.0352	-0.328	0.7429
0359	Volume of paracentral in the left hemisphere generated by parcellation of the white surface using Desikan-Killiany parcellation	regional and tissue volume	-0.0119	0.0364	-0.3264	0.7441
0036	Volume of grey matter in Left Inferior Frontal Gyrus, pars opercularis	regional and tissue volume	-0.0152	0.047	-0.3241	0.7458
0436	Volume of perirhinal in the right hemisphere generated by parcellation of the white surface using BA_exvivo parcellation	regional and tissue volume	-0.0126	0.0394	-0.3208	0.7484
0143	Volume of grey matter in Right VI Cerebellum	regional and tissue volume	-0.008	0.0251	-0.3179	0.7506
1225	Mean thickness of S-circular-insula-inf in the left hemisphere generated by parcellation of the white surface using Destrieux (a2009s) parcellation	cortical thickness	0.0119	0.0374	0.3175	0.7509
1252	Mean thickness of G+S-frontomargin in the right hemisphere generated by parcellation of the white surface using Destrieux (a2009s) parcellation	cortical thickness	0.0151	0.0477	0.3164	0.7517
0094	Volume of grey matter in Left Parahippocampal Gyrus, posterior division	regional and tissue volume	-0.01	0.0321	-0.3134	0.754
0503	Volume of G+S-subcentral in the left hemisphere generated by parcellation of the white surface using Destrieux (a2009s) parcellation	regional and tissue volume	-0.0104	0.0332	-0.3134	0.754
0244	Volume of subiculum-body in the left hemisphere generated by subcortical volumetric sub-segmentation of the Hippocampal Subfields	regional and tissue volume	-0.0117	0.0377	-0.3107	0.756
0400	Volume of precuneus in the right hemisphere generated by parcellation of the white surface using Desikan-Killiany parcellation	regional and tissue volume	0.0079	0.0255	0.31	0.7565
0062	Volume of grey matter in Left Supramarginal Gyrus, anterior division	regional and tissue volume	0.0134	0.0434	0.3079	0.7581
0817	Area of isthmuscingulate in the left hemisphere generated by parcellation of the white surface using DKT parcellation	cortical area	0.0096	0.0311	0.3079	0.7582
0373	Volume of supramarginal in the left hemisphere generated by parcellation of the white surface using Desikan-Killiany parcellation	regional and tissue volume	-0.0107	0.0349	-0.3058	0.7597
0138	Volume of grey matter in Right I-IV Cerebellum	regional and tissue volume	0.008	0.0261	0.3055	0.76
0256	Volume of GC-ML-DG-body in the left hemisphere generated by subcortical volumetric sub-segmentation of the Hippocampal Subfields	regional and tissue volume	0.0102	0.0333	0.3053	0.7601
0839	Area of transversetemporal in the left hemisphere generated by parcellation of the white surface using DKT parcellation	cortical area	0.0111	0.0365	0.3041	0.7611
0818	Area of lateraloccipital in the left hemisphere generated by parcellation of the white surface using DKT parcellation	cortical area	0.0094	0.0311	0.3033	0.7616
0479	Volume of lingual in the right hemisphere generated by parcellation of the white surface using DKT parcellation	regional and tissue volume	-0.0084	0.028	-0.3006	0.7638
0415	Volume of BA4p in the left hemisphere generated by parcellation of the white surface using BA_exvivo parcellation	regional and tissue volume	-0.0117	0.0394	-0.298	0.7657
0162	Volume of grey matter in Left X Cerebellum	regional and tissue volume	0.0082	0.0275	0.2976	0.766
0072	Volume of grey matter in Left Intracalcarine Cortex	regional and tissue volume	0.0075	0.0254	0.2975	0.7661
0271	Volume of CA1-head in the right hemisphere generated by subcortical volumetric sub-segmentation of the Hippocampal Subfields	regional and tissue volume	-0.0093	0.0318	-0.2939	0.7688
0239	Volume of Cortical-nucleus in the right hemisphere generated by subcortical volumetric sub-segmentation of the Amygdala Nuclei	regional and tissue volume	-0.0104	0.0354	-0.2926	0.7699
0573	Volume of S-temporal-transverse in the left hemisphere generated by parcellation of the white surface using Destrieux (a2009s) parcellation	regional and tissue volume	-0.0159	0.0542	-0.2925	0.7699
1146	Mean thickness of insula in the left hemisphere generated by parcellation of the white surface using DKT parcellation	cortical thickness	-0.0102	0.0348	-0.2925	0.7699
0201	Volume of Accumbens-area in the left hemisphere generated by subcortical volumetric segmentation (aseg)	regional and tissue volume	0.0091	0.0311	0.2923	0.7701
0234	Volume of Basal-nucleus in the right hemisphere generated by subcortical volumetric sub-segmentation of the Amygdala Nuclei	regional and tissue volume	-0.0091	0.0315	-0.2899	0.7719
0323	Volume of MDl in the right hemisphere generated by subcortical volumetric sub-segmentation of the Thalamic Nuclei	regional and tissue volume	-0.0082	0.0286	-0.2874	0.7738
1217	Mean thickness of Lat-Fis-ant-Vertical in the left hemisphere generated by parcellation of the white surface using Destrieux (a2009s) parcellation	cortical thickness	0.0137	0.0481	0.2857	0.7751
1222	Mean thickness of S-central in the left hemisphere generated by parcellation of the white surface using Destrieux (a2009s) parcellation	cortical thickness	0.0093	0.0327	0.2844	0.7761
0207	Volume of CerebralWhiteMatter in the right hemisphere generated by subcortical volumetric segmentation (aseg)	regional and tissue volume	-0.007	0.0246	-0.2842	0.7762
1016	Area of S-subparietal in the right hemisphere generated by parcellation of the white surface using Destrieux (a2009s) parcellation	cortical area	-0.0091	0.0324	-0.2821	0.7779
0216	Volume of Hippocampus in the right hemisphere generated by subcortical volumetric segmentation (aseg)	regional and tissue volume	-0.0082	0.0291	-0.2816	0.7783
0725	Area of isthmuscingulate in the left hemisphere generated by parcellation of the pial surface using Desikan-Killiany parcellation	cortical area	0.009	0.0322	0.2811	0.7786
0635	Volume of S-orbital-lateral in the right hemisphere generated by parcellation of the white surface using Destrieux (a2009s) parcellation	regional and tissue volume	-0.0138	0.0489	-0.281	0.7787
1321	Mean thickness of S-suborbital in the right hemisphere generated by parcellation of the white surface using Destrieux (a2009s) parcellation	cortical thickness	0.0157	0.0563	0.2787	0.7805
0134	Volume of grey matter in Left Ventral Striatum	regional and tissue volume	0.0073	0.0262	0.2782	0.7809
0311	Volume of LGN in the right hemisphere generated by subcortical volumetric sub-segmentation of the Thalamic Nuclei	regional and tissue volume	0.0083	0.0302	0.2757	0.7828
0769	Area of pericalcarine in the right hemisphere generated by parcellation of the pial surface using Desikan-Killiany parcellation	cortical area	-0.007	0.0255	-0.2747	0.7835
1296	Mean thickness of S-central in the right hemisphere generated by parcellation of the white surface using Destrieux (a2009s) parcellation	cortical thickness	0.0092	0.0337	0.2742	0.7839
0485	Volume of parsorbitalis in the right hemisphere generated by parcellation of the white surface using DKT parcellation	regional and tissue volume	0.0103	0.0376	0.2733	0.7847
0314	Volume of PuM in the right hemisphere generated by subcortical volumetric sub-segmentation of the Thalamic Nuclei	regional and tissue volume	0.0073	0.0271	0.2701	0.7871
1090	Mean thickness of BA3a in the left hemisphere generated by parcellation of the white surface using BA_exvivo parcellation	cortical thickness	-0.0089	0.0332	-0.2675	0.7891
0433	Volume of V1 in the right hemisphere generated by parcellation of the white surface using BA_exvivo parcellation	regional and tissue volume	0.0074	0.0278	0.2651	0.7909
0396	Volume of pericalcarine in the right hemisphere generated by parcellation of the white surface using Desikan-Killiany parcellation	regional and tissue volume	-0.0072	0.0271	-0.2645	0.7914
0152	Volume of grey matter in Right VIIb Cerebellum	regional and tissue volume	-0.0076	0.029	-0.2635	0.7921
0361	Volume of parsorbitalis in the left hemisphere generated by parcellation of the white surface using Desikan-Killiany parcellation	regional and tissue volume	-0.0093	0.0355	-0.2629	0.7926
1263	Mean thickness of G-front-inf-Opercular in the right hemisphere generated by parcellation of the white surface using Destrieux (a2009s) parcellation	cortical thickness	0.0091	0.0353	0.2581	0.7963
1042	Mean thickness of posteriorcingulate in the left hemisphere generated by parcellation of the white surface using Desikan-Killiany parcellation	cortical thickness	0.0105	0.0409	0.2572	0.797
0056	Volume of grey matter in Left Inferior Temporal Gyrus, temporooccipital part	regional and tissue volume	-0.0083	0.033	-0.2514	0.8015
0556	Volume of S-oc-middle+Lunatus in the left hemisphere generated by parcellation of the white surface using Destrieux (a2009s) parcellation	regional and tissue volume	0.0097	0.0393	0.2471	0.8049
0940	Area of S-precentral-sup-part in the left hemisphere generated by parcellation of the white surface using Destrieux (a2009s) parcellation	cortical area	-0.0102	0.0418	-0.2439	0.8073
1262	Mean thickness of G-cuneus in the right hemisphere generated by parcellation of the white surface using Destrieux (a2009s) parcellation	cortical thickness	0.0083	0.0351	0.2352	0.814
1232	Mean thickness of S-interm-prim-Jensen in the left hemisphere generated by parcellation of the white surface using Destrieux (a2009s) parcellation	cortical thickness	0.0119	0.0506	0.2344	0.8146
0345	Volume of caudalanteriorcingulate in the left hemisphere generated by parcellation of the white surface using Desikan-Killiany parcellation	regional and tissue volume	-0.0097	0.0422	-0.2291	0.8188
0680	Area of transversetemporal in the left hemisphere generated by parcellation of the white surface using Desikan-Killiany parcellation	cortical area	0.0084	0.0367	0.2283	0.8194
1074	Mean thickness of pericalcarine in the right hemisphere generated by parcellation of the white surface using Desikan-Killiany parcellation	cortical thickness	-0.009	0.0399	-0.2264	0.8209
1260	Mean thickness of G-cingul-Post-dorsal in the right hemisphere generated by parcellation of the white surface using Destrieux (a2009s) parcellation	cortical thickness	0.0083	0.0369	0.2248	0.8221
0915	Area of S-calcarine in the left hemisphere generated by parcellation of the white surface using Destrieux (a2009s) parcellation	cortical area	-0.0052	0.0235	-0.221	0.8251
0910	Area of Lat-Fis-ant-Horizont in the left hemisphere generated by parcellation of the white surface using Destrieux (a2009s) parcellation	cortical area	0.0105	0.0474	0.2205	0.8255
0127	Volume of grey matter in Right Putamen	regional and tissue volume	-0.0063	0.0291	-0.218	0.8274
1325	Mean thickness of S-temporal-transverse in the right hemisphere generated by parcellation of the white surface using Destrieux (a2009s) parcellation	cortical thickness	0.0087	0.0398	0.2177	0.8277
0463	Volume of superiorfrontal in the left hemisphere generated by parcellation of the white surface using DKT parcellation	regional and tissue volume	-0.0079	0.0365	-0.2164	0.8287
0627	Volume of S-front-sup in the right hemisphere generated by parcellation of the white surface using Destrieux (a2009s) parcellation	regional and tissue volume	-0.0093	0.043	-0.2154	0.8294
0233	Volume of Lateral-nucleus in the right hemisphere generated by subcortical volumetric sub-segmentation of the Amygdala Nuclei	regional and tissue volume	-0.0062	0.0288	-0.2141	0.8304
0686	Area of cuneus in the right hemisphere generated by parcellation of the white surface using Desikan-Killiany parcellation	cortical area	0.0056	0.0262	0.2127	0.8316
0963	Area of G-insular-short in the right hemisphere generated by parcellation of the white surface using Destrieux (a2009s) parcellation	cortical area	-0.0085	0.0404	-0.2105	0.8333
0087	Volume of grey matter in Right Precuneous Cortex	regional and tissue volume	0.0065	0.0312	0.2072	0.8358
0352	Volume of isthmuscingulate in the left hemisphere generated by parcellation of the white surface using Desikan-Killiany parcellation	regional and tissue volume	0.0071	0.0341	0.2067	0.8363
0564	Volume of S-parieto-occipital in the left hemisphere generated by parcellation of the white surface using Destrieux (a2009s) parcellation	regional and tissue volume	0.0059	0.0291	0.2038	0.8385
1301	Mean thickness of S-collat-transv-ant in the right hemisphere generated by parcellation of the white surface using Destrieux (a2009s) parcellation	cortical thickness	0.0111	0.0556	0.2001	0.8414
0624	Volume of S-collat-transv-post in the right hemisphere generated by parcellation of the white surface using Destrieux (a2009s) parcellation	regional and tissue volume	0.0083	0.0416	0.1986	0.8426
0270	Volume of presubiculum-head in the right hemisphere generated by subcortical volumetric sub-segmentation of the Hippocampal Subfields	regional and tissue volume	-0.0063	0.032	-0.1957	0.8448
0316	Volume of VPL in the right hemisphere generated by subcortical volumetric sub-segmentation of the Thalamic Nuclei	regional and tissue volume	-0.0055	0.0282	-0.195	0.8454
0447	Volume of lateralorbitofrontal in the left hemisphere generated by parcellation of the white surface using DKT parcellation	regional and tissue volume	-0.0058	0.0308	-0.1872	0.8515
0034	Volume of grey matter in Left Inferior Frontal Gyrus, pars triangularis	regional and tissue volume	0.0074	0.0395	0.187	0.8517
0131	Volume of grey matter in Right Hippocampus	regional and tissue volume	-0.0051	0.0287	-0.1793	0.8577
0227	Volume of Central-nucleus in the left hemisphere generated by subcortical volumetric sub-segmentation of the Amygdala Nuclei	regional and tissue volume	0.0075	0.0421	0.179	0.858
0574	Volume of G+S-frontomargin in the right hemisphere generated by parcellation of the white surface using Destrieux (a2009s) parcellation	regional and tissue volume	0.008	0.0448	0.1789	0.858
0552	Volume of S-front-middle in the left hemisphere generated by parcellation of the white surface using Destrieux (a2009s) parcellation	regional and tissue volume	-0.0075	0.0428	-0.1765	0.8599
0017	Volume of left pallidum (from T1 brain image)	regional and tissue volume	0.0049	0.0277	0.1751	0.861
1249	Mean thickness of S-temporal-inf in the left hemisphere generated by parcellation of the white surface using Destrieux (a2009s) parcellation	cortical thickness	-0.0067	0.0387	-0.1734	0.8624
0262	Volume of Whole-hippocampal-body in the left hemisphere generated by subcortical volumetric sub-segmentation of the Hippocampal Subfields	regional and tissue volume	-0.0056	0.0328	-0.1719	0.8635
0305	Volume of PuL in the left hemisphere generated by subcortical volumetric sub-segmentation of the Thalamic Nuclei	regional and tissue volume	-0.005	0.0289	-0.172	0.8635
0791	Area of V1 in the left hemisphere generated by parcellation of the white surface using BA_exvivo parcellation	cortical area	0.0042	0.0247	0.1712	0.864
0582	Volume of G-cingul-Post-dorsal in the right hemisphere generated by parcellation of the white surface using Destrieux (a2009s) parcellation	regional and tissue volume	-0.0073	0.0431	-0.1702	0.8649
0172	Volume of EstimatedTotalIntraCranial in the whole brain generated by subcortical volumetric segmentation (aseg)	regional and tissue volume	0.005	0.03	0.166	0.8682
0023	Volume of left accumbens (from T1 brain image)	regional and tissue volume	0.0055	0.0335	0.1647	0.8692
0560	Volume of S-oc-temp-med+Lingual in the left hemisphere generated by parcellation of the white surface using Destrieux (a2009s) parcellation	regional and tissue volume	-0.0061	0.0376	-0.1617	0.8716
0190	Volume of CerebralWhiteMatter in the left hemisphere generated by subcortical volumetric segmentation (aseg)	regional and tissue volume	0.004	0.025	0.1592	0.8735
0570	Volume of S-subparietal in the left hemisphere generated by parcellation of the white surface using Destrieux (a2009s) parcellation	regional and tissue volume	0.0053	0.0339	0.155	0.8768
0069	Volume of grey matter in Right Lateral Occipital Cortex, superior division	regional and tissue volume	0.0062	0.04	0.1536	0.8779
0421	Volume of MT in the left hemisphere generated by parcellation of the white surface using BA_exvivo parcellation	regional and tissue volume	0.006	0.0392	0.1537	0.8779
0299	Volume of MDl in the left hemisphere generated by subcortical volumetric sub-segmentation of the Thalamic Nuclei	regional and tissue volume	0.0043	0.028	0.1523	0.8789
0303	Volume of VM in the left hemisphere generated by subcortical volumetric sub-segmentation of the Thalamic Nuclei	regional and tissue volume	-0.0043	0.0285	-0.1524	0.8789
0638	Volume of S-parieto-occipital in the right hemisphere generated by parcellation of the white surface using Destrieux (a2009s) parcellation	regional and tissue volume	-0.0043	0.0281	-0.1515	0.8796
0569	Volume of S-suborbital in the left hemisphere generated by parcellation of the white surface using Destrieux (a2009s) parcellation	regional and tissue volume	0.0122	0.082	0.1487	0.8818
0891	Area of G-occipital-sup in the left hemisphere generated by parcellation of the white surface using Destrieux (a2009s) parcellation	cortical area	-0.0052	0.0357	-0.1456	0.8843
0277	Volume of CA3-body in the right hemisphere generated by subcortical volumetric sub-segmentation of the Hippocampal Subfields	regional and tissue volume	-0.0046	0.0336	-0.1372	0.8908
1323	Mean thickness of S-temporal-inf in the right hemisphere generated by parcellation of the white surface using Destrieux (a2009s) parcellation	cortical thickness	0.0064	0.0471	0.1362	0.8917
1302	Mean thickness of S-collat-transv-post in the right hemisphere generated by parcellation of the white surface using Destrieux (a2009s) parcellation	cortical thickness	0.005	0.038	0.1321	0.8949
0432	Volume of BA45 in the right hemisphere generated by parcellation of the white surface using BA_exvivo parcellation	regional and tissue volume	-0.005	0.0382	-0.1314	0.8955
0102	Volume of grey matter in Left Temporal Occipital Fusiform Cortex	regional and tissue volume	0.0044	0.0336	0.1297	0.8968
1246	Mean thickness of S-precentral-sup-part in the left hemisphere generated by parcellation of the white surface using Destrieux (a2009s) parcellation	cortical thickness	-0.0044	0.0342	-0.1281	0.898
0843	Area of cuneus in the right hemisphere generated by parcellation of the white surface using DKT parcellation	cortical area	0.0034	0.0267	0.1279	0.8983
0243	Volume of Hippocampal-tail in the left hemisphere generated by subcortical volumetric sub-segmentation of the Hippocampal Subfields	regional and tissue volume	-0.0041	0.0325	-0.1268	0.8991
0258	Volume of CA4-body in the left hemisphere generated by subcortical volumetric sub-segmentation of the Hippocampal Subfields	regional and tissue volume	0.004	0.0319	0.1249	0.9006
1165	Mean thickness of pericalcarine in the right hemisphere generated by parcellation of the white surface using DKT parcellation	cortical thickness	-0.005	0.04	-0.1246	0.9008
0668	Area of pericalcarine in the left hemisphere generated by parcellation of the white surface using Desikan-Killiany parcellation	cortical area	-0.003	0.0245	-0.1215	0.9033
0928	Area of S-oc-middle+Lunatus in the left hemisphere generated by parcellation of the white surface using Destrieux (a2009s) parcellation	cortical area	-0.0046	0.0378	-0.1213	0.9034
0456	Volume of pericalcarine in the left hemisphere generated by parcellation of the white surface using DKT parcellation	regional and tissue volume	0.0031	0.0263	0.1194	0.905
0595	Volume of G-oc-temp-med-Lingual in the right hemisphere generated by parcellation of the white surface using Destrieux (a2009s) parcellation	regional and tissue volume	-0.0035	0.0297	-0.1192	0.9051
0290	Volume of PuM in the left hemisphere generated by subcortical volumetric sub-segmentation of the Thalamic Nuclei	regional and tissue volume	0.0035	0.0292	0.1188	0.9054
0250	Volume of presubiculum-body in the left hemisphere generated by subcortical volumetric sub-segmentation of the Hippocampal Subfields	regional and tissue volume	-0.0033	0.0282	-0.1182	0.9059
0268	Volume of subiculum-head in the right hemisphere generated by subcortical volumetric sub-segmentation of the Hippocampal Subfields	regional and tissue volume	0.0039	0.0341	0.1154	0.9081
0805	Area of V1 in the right hemisphere generated by parcellation of the white surface using BA_exvivo parcellation	cortical area	-0.0025	0.0238	-0.1046	0.9167
0911	Area of Lat-Fis-ant-Vertical in the left hemisphere generated by parcellation of the white surface using Destrieux (a2009s) parcellation	cortical area	-0.0051	0.0494	-0.1038	0.9173
0600	Volume of G-parietal-sup in the right hemisphere generated by parcellation of the white surface using Destrieux (a2009s) parcellation	regional and tissue volume	0.0035	0.0341	0.1031	0.9179
0859	Area of pericalcarine in the right hemisphere generated by parcellation of the white surface using DKT parcellation	cortical area	-0.0025	0.0244	-0.1022	0.9186
0466	Volume of supramarginal in the left hemisphere generated by parcellation of the white surface using DKT parcellation	regional and tissue volume	0.0034	0.0338	0.1011	0.9195
0281	Volume of fimbria in the right hemisphere generated by subcortical volumetric sub-segmentation of the Hippocampal Subfields	regional and tissue volume	-0.0035	0.0353	-0.0978	0.9221
0288	Volume of LGN in the left hemisphere generated by subcortical volumetric sub-segmentation of the Thalamic Nuclei	regional and tissue volume	0.0032	0.0327	0.0973	0.9225
1315	Mean thickness of S-orbital-H-Shaped in the right hemisphere generated by parcellation of the white surface using Destrieux (a2009s) parcellation	cortical thickness	-0.004	0.0409	-0.0971	0.9226
0154	Volume of grey matter in Vermis VIIIa Cerebellum	regional and tissue volume	-0.0024	0.0252	-0.0934	0.9256
0147	Volume of grey matter in Left Crus II Cerebellum	regional and tissue volume	0.0027	0.0291	0.0932	0.9258
0812	Area of cuneus in the left hemisphere generated by parcellation of the white surface using DKT parcellation	cortical area	0.0024	0.0262	0.0929	0.926
0090	Volume of grey matter in Left Frontal Orbital Cortex	regional and tissue volume	0.003	0.033	0.0922	0.9266
0893	Area of G-oc-temp-med-Lingual in the left hemisphere generated by parcellation of the white surface using Destrieux (a2009s) parcellation	cortical area	0.0024	0.0283	0.0854	0.932
0218	Volume of Accumbens-area in the right hemisphere generated by subcortical volumetric segmentation (aseg)	regional and tissue volume	-0.0025	0.0328	-0.0767	0.9388
1076	Mean thickness of posteriorcingulate in the right hemisphere generated by parcellation of the white surface using Desikan-Killiany parcellation	cortical thickness	-0.0026	0.0345	-0.0764	0.9391
1176	Mean thickness of transversetemporal in the right hemisphere generated by parcellation of the white surface using DKT parcellation	cortical thickness	-0.0027	0.0361	-0.075	0.9402
0054	Volume of grey matter in Left Inferior Temporal Gyrus, posterior division	regional and tissue volume	-0.0029	0.0397	-0.0736	0.9413
0113	Volume of grey matter in Right Planum Polare	regional and tissue volume	-0.0022	0.0343	-0.0628	0.9499
0021	Volume of left amygdala (from T1 brain image)	regional and tissue volume	0.0026	0.0418	0.0619	0.9506
0095	Volume of grey matter in Right Parahippocampal Gyrus, posterior division	regional and tissue volume	0.0019	0.0305	0.0606	0.9517
0020	Volume of right hippocampus (from T1 brain image)	regional and tissue volume	0.0021	0.0362	0.0593	0.9527
1167	Mean thickness of posteriorcingulate in the right hemisphere generated by parcellation of the white surface using DKT parcellation	cortical thickness	-0.002	0.0344	-0.059	0.9529
0340	Volume of Pons in the whole brain generated by subcortical volumetric sub-segmentation of the Brainstem	regional and tissue volume	-0.0013	0.0231	-0.0567	0.9548
0539	Volume of Lat-Fis-ant-Vertical in the left hemisphere generated by parcellation of the white surface using Destrieux (a2009s) parcellation	regional and tissue volume	0.0032	0.0566	0.0561	0.9553
0363	Volume of pericalcarine in the left hemisphere generated by parcellation of the white surface using Desikan-Killiany parcellation	regional and tissue volume	0.0014	0.0264	0.0548	0.9563
1003	Area of S-oc-sup+transversal in the right hemisphere generated by parcellation of the white surface using Destrieux (a2009s) parcellation	cortical area	0.0021	0.0411	0.0517	0.9588
0144	Volume of grey matter in Left Crus I Cerebellum	regional and tissue volume	-0.0014	0.0272	-0.0513	0.9591
0321	Volume of Pf in the right hemisphere generated by subcortical volumetric sub-segmentation of the Thalamic Nuclei	regional and tissue volume	-0.0015	0.0296	-0.0502	0.96
0660	Area of lingual in the left hemisphere generated by parcellation of the white surface using Desikan-Killiany parcellation	cortical area	-0.0013	0.0262	-0.0501	0.96
1086	Mean thickness of transversetemporal in the right hemisphere generated by parcellation of the white surface using Desikan-Killiany parcellation	cortical thickness	-0.0018	0.0364	-0.0491	0.9609
0179	Volume of WM-hypointensities in the whole brain generated by subcortical volumetric segmentation (aseg)	regional and tissue volume	0.0014	0.0288	0.048	0.9617
0828	Area of pericalcarine in the left hemisphere generated by parcellation of the white surface using DKT parcellation	cortical area	-0.0011	0.0245	-0.0457	0.9635
0820	Area of lingual in the left hemisphere generated by parcellation of the white surface using DKT parcellation	cortical area	-0.001	0.0259	-0.0388	0.969
0545	Volume of S-cingul-Marginalis in the left hemisphere generated by parcellation of the white surface using Destrieux (a2009s) parcellation	regional and tissue volume	-0.0011	0.035	-0.0324	0.9741
0278	Volume of GC-ML-DG-body in the right hemisphere generated by subcortical volumetric sub-segmentation of the Hippocampal Subfields	regional and tissue volume	0.001	0.0329	0.0314	0.9749
0543	Volume of S-calcarine in the left hemisphere generated by parcellation of the white surface using Destrieux (a2009s) parcellation	regional and tissue volume	-0.0007	0.0255	-0.0293	0.9766
0139	Volume of grey matter in Left V Cerebellum	regional and tissue volume	-0.0007	0.0263	-0.0265	0.9788
1261	Mean thickness of G-cingul-Post-ventral in the right hemisphere generated by parcellation of the white surface using Destrieux (a2009s) parcellation	cortical thickness	-0.001	0.0371	-0.0264	0.9789
0226	Volume of Anterior-amygdaloid-area-AAA in the left hemisphere generated by subcortical volumetric sub-segmentation of the Amygdala Nuclei	regional and tissue volume	0.0009	0.0355	0.0256	0.9796
1295	Mean thickness of S-calcarine in the right hemisphere generated by parcellation of the white surface using Destrieux (a2009s) parcellation	cortical thickness	0.001	0.038	0.025	0.98
0477	Volume of lateraloccipital in the right hemisphere generated by parcellation of the white surface using DKT parcellation	regional and tissue volume	0.0006	0.0302	0.021	0.9833
0313	Volume of PuI in the right hemisphere generated by subcortical volumetric sub-segmentation of the Thalamic Nuclei	regional and tissue volume	-0.0005	0.0261	-0.0201	0.9839
0395	Volume of parstriangularis in the right hemisphere generated by parcellation of the white surface using Desikan-Killiany parcellation	regional and tissue volume	0.0007	0.0392	0.0191	0.9848
0284	Volume of Whole-hippocampal-body in the right hemisphere generated by subcortical volumetric sub-segmentation of the Hippocampal Subfields	regional and tissue volume	-0.0005	0.031	-0.0165	0.9868
0386	Volume of lateraloccipital in the right hemisphere generated by parcellation of the white surface using Desikan-Killiany parcellation	regional and tissue volume	0.0005	0.0311	0.0164	0.9869
0274	Volume of molecular-layer-HP-head in the right hemisphere generated by subcortical volumetric sub-segmentation of the Hippocampal Subfields	regional and tissue volume	0.0005	0.0328	0.0148	0.9882
1258	Mean thickness of G+S-cingul-Mid-Ant in the right hemisphere generated by parcellation of the white surface using Destrieux (a2009s) parcellation	cortical thickness	0.0006	0.0448	0.0139	0.9889
0702	Area of pericalcarine in the right hemisphere generated by parcellation of the white surface using Desikan-Killiany parcellation	cortical area	0.0003	0.0242	0.0123	0.9902
0912	Area of Lat-Fis-post in the left hemisphere generated by parcellation of the white surface using Destrieux (a2009s) parcellation	cortical area	0.0003	0.0309	0.0107	0.9914
0935	Area of S-orbital-H-Shaped in the left hemisphere generated by parcellation of the white surface using Destrieux (a2009s) parcellation	cortical area	0.0003	0.0274	0.0106	0.9916
0410	Volume of BA1 in the left hemisphere generated by parcellation of the white surface using BA_exvivo parcellation	regional and tissue volume	0.0003	0.0307	0.0095	0.9924
0110	Volume of grey matter in Left Parietal Operculum Cortex	regional and tissue volume	0.0003	0.0337	0.0091	0.9928
0252	Volume of molecular-layer-HP-head in the left hemisphere generated by subcortical volumetric sub-segmentation of the Hippocampal Subfields	regional and tissue volume	0.0003	0.0345	0.0088	0.993
0103	Volume of grey matter in Right Temporal Occipital Fusiform Cortex	regional and tissue volume	0.0002	0.0308	0.0074	0.9941
0525	Volume of G-pariet-inf-Supramar in the left hemisphere generated by parcellation of the white surface using Destrieux (a2009s) parcellation	regional and tissue volume	0.0002	0.0319	0.0068	0.9946
0445	Volume of isthmuscingulate in the left hemisphere generated by parcellation of the white surface using DKT parcellation	regional and tissue volume	0.0002	0.0336	0.0048	0.9962
0280	Volume of CA4-body in the right hemisphere generated by subcortical volumetric sub-segmentation of the Hippocampal Subfields	regional and tissue volume	0.0001	0.0318	0.0046	0.9963

### Sheet: ST20
Supplementary Table 19. Mendelian Randomization results for chronic pain and complex traits. MR results in red show traits that pass multiple correction (8.47E-04) in at least two tests and show no evidence of pleiotropy (MR-Egger intercept P > 0.05). Traits with aesterics indicate MR instrument variable selection based on 5E-06. Traits with no evidence of heterogeneity are shown in green font (Cochran P > 0.05).
Trait	Category	PMID	Exposure = Pain intensity; Outcome = Traits																									Exposure = Traits; Outcome = Pain intensity
			Steiger filtered NSNPs	F-stat	I2-stat	Conchran's test			Inverse variance weighted						Weighted median						Egger							Steiger filtered NSNPs	F-stat	I2-stat	Conchran's test			Inverse variance weighted						Weighted median						Egger
						Q	Q-df	Q-Pval	Estimate	StdError	Pvalue	95%CI_L	95%CI_U	OR	Median_Estimate	Median_SE	Median_Pvalue	95%CI_L	95%CI_U	OR	Estimate	SE	Pvalue	P_Intercept	95%CI_L	95%CI_U	OR				Q	Q-df	Q-Pval	Estimate	StdError	Pvalue	95%CI_L	95%CI_U	OR	Median_Estimate	Median_SE	Median_Pvalue	95%CI_L	95%CI_U	OR	Estimate	SE	Pvalue	P_Intercept	95%CI_L	95%CI_U	OR
PTSD	Psychiatric	38637617	215	44.876	0.550115	606.387	208	1.33437e-40	0.494313	0.0239947	2.69135e-94	0.447283	0.541343	1.63937	0.457106	0.0261328	1.65904e-68	0.405886	0.508326	1.5795	0.574629	0.10823	2.8268e-07	0.447488	0.362497	0.78676	1.77647	53	40.542	0.391163	190.477	48	7.19313e-19	0.419466	0.0350397	5.03127e-33	0.350788	0.488143	1.52115	0.38236	0.0311072	1.00409e-34	0.32139	0.44333	1.46574	0.392426	0.174894	0.0295962	0.875231	0.0496332	0.735218	1.48057
Major Depressive Disorder	Psychiatric	37464041	216	45.1272	0.574138	667.322	209	2.58024e-49	0.942557	0.0450294	2.73477e-97	0.8543	1.03081	2.56654	0.88666	0.0451571	7.76393e-86	0.798153	0.975168	2.42701	0.882926	0.19793	1.33608e-05	0.757308	0.494983	1.27087	2.41796	120	40.9725	0.517563	424.085	115	5.7381e-37	0.208727	0.012153	4.08471e-66	0.184908	0.232547	1.23211	0.211218	0.0118183	1.94195e-71	0.188055	0.234382	1.23518	0.168122	0.051545	0.0014614	0.419228	0.0670935	0.26915	1.18308
Educational attainment	Cognitive	30038396	205	45.4081	0.576619	922.11	199	1.89837e-93	-0.510851	0.0295773	7.6807e-67	-0.568823	-0.45288	0.599984	-0.439135	0.0264344	5.6799e-62	-0.490947	-0.387324	0.644594	-0.727261	0.130204	7.62336e-08	0.0895272	-0.982461	-0.472062	0.483231	305	49.293	0.681653	1021.03	292	1.53318e-81	-0.259362	0.0127222	2.19929e-92	-0.284298	-0.234427	0.771543	-0.250087	0.0132517	1.93717e-79	-0.27606	-0.224113	0.778733	-0.268074	0.0487178	8.21146e-08	0.853153	-0.363561	-0.172587	0.764851
N02A: Opioids*	Medication use	31015401	212	33.4028	0.561496	242.232	205	0.0383304	1.27535	0.105159	7.52568e-34	1.06924	1.48146	3.57995	1.07491	0.13976	1.45853e-14	0.800979	1.34884	2.92972	1.48694	0.402473	0.000283	0.586536	0.698096	2.27579	4.42356	35	24.1664	0.589787	221.837	33	7.51083e-30	0.0839965	0.0116171	4.81575e-13	0.0612269	0.106766	1.08763	0.0573824	0.00861513	2.72607e-11	0.0404968	0.0742681	1.05906	0.0298276	0.0341515	0.388957	0.102506	-0.0371093	0.0967645	1.03028
Depression effect sub-cluster	Psychiatric	29942085	191	45.2105	0.587546	379.587	182	5.27854e-16	0.377752	0.028114	3.69823e-41	0.322648	0.432855	1.459	0.407028	0.0334639	4.88166e-34	0.341439	0.472617	1.50235	0.354983	0.120087	0.003531	0.845569	0.119612	0.590353	1.42616	60	38.5257	0.454091	299.941	58	2.52102e-34	0.314549	0.0292227	5.09936e-27	0.257273	0.371826	1.36964	0.230814	0.0243164	2.26407e-21	0.183154	0.278474	1.25962	0.0921693	0.127487	0.472654	0.0787281	-0.157705	0.342044	1.09655
ADHD	Psychiatric	36702997	174	44.7555	0.573971	290.728	167	9.80965e-09	1.46577	0.109074	3.60231e-41	1.25199	1.67956	4.33089	1.62381	0.133438	4.54682e-34	1.36227	1.88535	5.07239	1.5587	0.481698	0.001464	0.843212	0.614574	2.50283	4.75265	26	38.7119	0.559892	168.195	25	3.45595e-23	0.0715639	0.0122649	5.3836e-09	0.0475247	0.095603	1.07419	0.0558778	0.00887197	3.01043e-10	0.0384887	0.0732669	1.05747	-0.0164959	0.0429628	0.704391	0.0438924	-0.100703	0.0677111	0.983639
A02B: Drugs used for peptic ulcer	Medication use	31015401	302	34.7326	0.558419	271.218	296	0.846338	0.919537	0.0572715	5.21e-58	0.807285	1.03179	2.50813	0.954052	0.0800929	1.02702e-32	0.79707	1.11103	2.59621	1.07279	0.224957	2.91538e-06	0.481684	0.63188	1.51371	2.92354	45	24.8903	0.490514	272.38	43	4.25604e-35	0.0935038	0.0140222	2.58851e-11	0.0660202	0.120987	1.09801	0.0674421	0.0108427	4.96983e-10	0.0461904	0.0886938	1.06977	0.0632502	0.0518625	0.229431	0.547602	-0.0384003	0.164901	1.06529
PTSD hyperarousal symptom	Psychiatric	33510476	191	44.4836	0.532991	349.087	183	1.77947e-12	2.10666	0.173144	4.65288e-34	1.76729	2.44602	8.2207	2.17492	0.202709	7.41484e-27	1.77761	2.57223	8.8015	2.80966	0.784996	0.000442	0.359738	1.27107	4.34825	16.6043	13	37.4486	0.0471689	93.1497	12	1.20924e-14	0.0750259	0.01173	1.59446e-10	0.052035	0.0980168	1.07791	0.0512621	0.00731876	2.48372e-12	0.0369174	0.0656069	1.0526	0.0783706	0.0807601	0.352695	0.967329	-0.0799191	0.23666	1.08152
Insomnia	Sleep related	30804565	207	45.4586	0.586778	311.675	199	5.61807e-07	0.772744	0.0513096	2.94891e-51	0.672178	0.873311	2.1657	0.726261	0.0640639	8.65255e-30	0.600696	0.851826	2.06734	1.08047	0.218616	1.64059e-06	0.149247	0.651983	1.50896	2.94607	13	41.1908	0.779819	104.115	12	8.66619e-17	0.13112	0.032598	5.7625e-05	0.0672278	0.195012	1.1401	0.0964136	0.0277531	0.000512807	0.0420175	0.15081	1.10121	-0.0724198	0.0722104	0.337461	0.0119057	-0.213952	0.0691126	0.93014
PTSD Avoidance symptom	Psychiatric	33510476	186	44.8917	0.529687	290.474	181	4.37195e-07	2.39626	0.21988	1.17783e-27	1.9653	2.82723	10.982	2.52868	0.264369	1.12229e-21	2.01052	3.04684	12.537	2.64644	1.002	0.008989	0.79828	0.682515	4.61037	14.1038	10	36.2076	0.0985838	66.81	9	6.40584e-11	0.0448521	0.00930359	1.42883e-06	0.026617	0.0630871	1.04587	0.0343995	0.00596662	8.14986e-09	0.0227049	0.0460941	1.035	0.0614987	0.0617562	0.348495	0.791745	-0.0595433	0.182541	1.06343
PTSD reexperiencing symptom*	Psychiatric	33510476	368	35.1206	0.557181	449.663	359	0.000791961	1.70017	0.110113	8.78604e-54	1.48435	1.91599	5.47487	1.83584	0.154197	1.10438e-32	1.53361	2.13807	6.2704	2.00991	0.438283	6.25902e-06	0.465767	1.15087	2.86894	7.46264	67	25.1251	0.552647	271.488	65	4.73633e-27	0.0383976	0.00468683	2.55538e-16	0.0292114	0.0475838	1.03914	0.0300735	0.00441788	9.94994e-12	0.0214144	0.0387325	1.03053	0.00468088	0.0129087	0.718089	0.00706315	-0.0206202	0.029982	1.00469
N02BE: Anilides*	Medication use	31015401	351	35.293	0.577684	301.817	344	0.950877	0.779392	0.0448039	8.90144e-68	0.691577	0.867208	2.18015	0.832575	0.0701415	1.69613e-32	0.695097	0.970052	2.29923	1.14624	0.173123	1.37861e-10	0.0289266	0.806915	1.48556	3.14633	36	27.6324	0.558536	218.396	35	2.2087e-28	0.0952142	0.0169311	1.86988e-08	0.0620293	0.128399	1.09989	0.0713977	0.0132069	6.44141e-08	0.0455122	0.0972833	1.07401	-0.00577016	0.058272	0.921703	0.0797671	-0.119983	0.108443	0.994246
Smoking initiation	Substance use	36477530	69	43.3555	0.246769	259.477	68	3.74783e-24	0.333272	0.0484186	5.85481e-12	0.238372	0.428173	1.39553	0.386985	0.0440991	1.70357e-18	0.300551	0.473419	1.47253	0.261561	0.27979	0.3532	0.795443	-0.286827	0.80995	1.29896	186	37.7833	0.549474	804.462	178	2.21652e-80	0.208112	0.0202961	1.13795e-24	0.168331	0.247892	1.23135	0.18587	0.0181181	1.08032e-24	0.150359	0.221382	1.20427	0.170386	0.0828407	0.0411737	0.639087	0.00801809	0.332754	1.18576
M01A: Anti-inflammatory and antirheumatic products, non-steroids*	Medication use	31015401	346	35.3426	0.557271	281.701	338	0.98848	0.729677	0.047963	2.88488e-52	0.635669	0.823684	2.07441	0.799649	0.0696491	1.64172e-30	0.663136	0.936161	2.22476	1.22067	0.191381	5.90898e-10	0.00842593	0.845565	1.59578	3.38946	37	26.9003	0.532167	195.275	36	8.93408e-24	0.0979446	0.0151375	9.77925e-11	0.0682751	0.127614	1.1029	0.0606749	0.0134938	6.90831e-06	0.034227	0.0871228	1.06255	-0.0145609	0.0480366	0.763592	0.0193671	-0.108713	0.0795909	0.985545
Age of smoking initiation*	Substance use	36477530	122	35.5758	0.318818	169.313	121	0.00247992	-0.288987	0.0347301	8.72854e-17	-0.357058	-0.220915	0.749022	-0.360358	0.045428	2.14789e-15	-0.449397	-0.271319	0.697427	-0.338876	0.169497	0.04783	0.764112	-0.671089	-0.00666231	0.712571	52	26.097	0.0893873	212.454	51	1.35448e-21	-0.211073	0.0303231	3.38344e-12	-0.270506	-0.15164	0.809715	-0.154495	0.0269018	9.30486e-09	-0.207223	-0.101768	0.856848	0.0460755	0.142817	0.748328	0.0716156	-0.233845	0.325996	1.04715
Neuroticism	Psychiatric	29942085	199	45.3109	0.589224	653.741	191	5.93328e-52	0.283577	0.0347576	3.3863e-16	0.215452	0.351702	1.32787	0.304042	0.0323158	5.03335e-21	0.240704	0.367381	1.35533	0.169905	0.149029	0.2557	0.433765	-0.122191	0.462002	1.18519	91	41.3217	0.334204	408.702	89	1.7966e-42	0.225568	0.0213227	3.73759e-26	0.183776	0.267361	1.25303	0.181589	0.0177452	1.40918e-24	0.146808	0.216369	1.19912	0.0707115	0.107629	0.512902	0.145804	-0.140242	0.281665	1.07327
Headaches	Pain related	31427789	206	45.4859	0.587725	515.57	199	6.16706e-30	-0.254444	0.074617	0.000649637	-0.400693	-0.108194	0.775348	-0.411225	0.0806316	3.39574e-07	-0.569263	-0.253187	0.662838	-0.918041	0.317522	0.00426549	0.0328469	-1.54038	-0.295698	0.399301	32	56.5563	0.866391	249.096	30	2.26553e-36	-0.0305609	0.0162615	0.0601974	-0.0624335	0.00131156	0.969901	-0.0539408	0.010471	2.58502e-07	-0.074464	-0.0334176	0.947488	-0.0961355	0.043296	0.0343629	0.114499	-0.180996	-0.0112753	0.908341
Tobacco use disorder	Substance use	38632388	213	45.4209	0.600459	489.056	204	1.90105e-25	0.247084	0.0282267	2.06753e-18	0.191759	0.302408	1.28029	0.259829	0.0331287	4.39799e-15	0.194897	0.324762	1.29671	0.157428	0.118884	0.1869	0.43842	-0.0755837	0.39044	1.1705	55	43.3263	0.581321	308.024	50	7.85361e-39	0.160497	0.0318602	4.71551e-07	0.098051	0.222943	1.17409	0.138444	0.0233629	3.10738e-09	0.0926531	0.184236	1.14849	-0.106903	0.130448	0.416466	0.0400284	-0.362582	0.148775	0.898613
Cognitive performance	Cognitive	30038396	176	44.9232	0.588654	623.743	169	2.3983e-53	-0.383232	0.0478947	1.22853e-15	-0.477106	-0.289359	0.681655	-0.278972	0.0419837	3.03712e-11	-0.36126	-0.196684	0.756561	-0.967231	0.20143	3.45985e-06	0.00330119	-1.36203	-0.572428	0.380134	145	43.5287	0.553405	709.7	137	4.28991e-78	-0.155959	0.0148021	5.8753e-26	-0.184971	-0.126947	0.855594	-0.138507	0.0118123	9.4231e-32	-0.161659	-0.115354	0.870658	-0.23128	0.0641506	0.00043663	0.229693	-0.357015	-0.105545	0.793517
N06A: Antidepressants*	Medication use	31015401	415	35.375	0.574678	432.243	404	0.159951	0.85389	0.0533368	1.09853e-57	0.74935	0.95843	2.34877	0.787319	0.0794147	3.61771e-23	0.631667	0.942972	2.1975	0.861832	0.207726	4.07748e-05	0.968463	0.454689	1.26897	2.36749	31	23.1821	0.662717	135.503	29	1.05791e-15	0.0397468	0.0140835	0.00476931	0.012143	0.0673505	1.04055	0.0253579	0.0111959	0.0235172	0.00341394	0.0473019	1.02568	-0.0263512	0.0366972	0.478663	0.0630084	-0.0982778	0.0455753	0.973993
BMI	Anthropometric	25673413	93	44.9367	0.486038	725.466	89	1.83134e-100	0.555499	0.0574137	3.83681e-22	0.442968	0.66803	1.74281	0.354555	0.0404352	1.8107e-18	0.275303	0.433808	1.42555	1.24905	0.270944	1.35574e-05	0.0104842	0.718003	1.7801	3.48704	511	73.0224	0.901917	2339.86	497	7.24993e-236	0.14957	0.00975136	4.23985e-53	0.130457	0.168682	1.16133	0.0916416	0.00948228	4.26644e-22	0.0730564	0.110227	1.09597	0.0443831	0.0268065	0.0984191	3.13617e-05	-0.00815775	0.0969239	1.04538
N02BA: Salicyclic acid and derivatives*	Medication use	31015401	367	35.1157	0.586426	286.061	360	0.998387	0.517003	0.0532577	2.79912e-22	0.412618	0.621388	1.67699	0.658021	0.078337	4.46928e-17	0.504481	0.811562	1.93097	0.506025	0.203124	0.01318	0.955371	0.107903	0.904148	1.65869	38	28.9285	0.791784	230.798	36	2.86847e-30	0.00871709	0.0131947	0.508837	-0.0171445	0.0345787	1.00876	0.00195382	0.00868479	0.822002	-0.0150684	0.018976	1.00196	-0.0404724	0.0316657	0.20962	0.0980152	-0.102537	0.0215923	0.960336
Obesity class 1	Anthropometric	23563607	86	44.6279	0.352432	68.1975	79	0.801873	0.587827	0.162296	0.0002924	0.269726	0.905927	1.80007	0.596798	0.232599	0.010294	0.140904	1.05269	1.81629	1.74088	0.956467	0.07256	0.224909	-0.133795	3.61556	5.70236	17	65.3084	0.887262	33.7256	16	0.0059146	0.0142587	0.00463015	0.00207321	0.00518364	0.0233338	1.01436	0.0149736	0.00472364	0.00152474	0.00571529	0.024232	1.01509	0.0187948	0.0134062	0.181283	0.722436	-0.00748127	0.0450708	1.01897
Addiction Risk Factor	Substance use	37250466	89	43.3404	0.475588	445.354	88	3.58121e-49	0.702383	0.139297	4.59918e-07	0.42936	0.975406	2.01856	0.232087	0.103226	0.02456	0.0297637	0.434409	1.26123	0.0862006	0.657742	0.896	0.340428	-1.20297	1.37538	1.09002	106	44.6602	0.612347	806.005	105	1.45593e-108	0.0701953	0.010387	1.39898e-11	0.0498368	0.0905538	1.07272	0.0700187	0.00772876	1.3105e-19	0.0548704	0.0851671	1.07253	-0.0776933	0.0413783	0.0632327	0.000372701	-0.158795	0.00340806	0.925248
Smoking Cessation	Substance use	36477530	67	43.4527	0.260269	105.705	66	0.00138828	0.257289	0.0380955	1.44034e-11	0.182622	0.331956	1.29342	0.297282	0.0501867	3.15106e-09	0.198916	0.395648	1.3462	0.588802	0.211375	0.006994	0.115818	0.174507	1.0031	1.80183	19	57.4361	0.865401	160.064	18	8.09498e-25	0.123114	0.059062	0.0371152	0.0073529	0.238876	1.13101	0.0190201	0.0365029	0.602327	-0.0525255	0.0905657	1.0192	-0.243885	0.131455	0.0809827	0.00789272	-0.501538	0.0137674	0.783578
Waist circumference	Anthropometric	25673412	99	44.765	0.442682	87.8806	92	0.602174	0.317656	0.0499094	1.95725e-10	0.219834	0.415479	1.3739	0.307035	0.0760043	5.352e-05	0.158066	0.456003	1.35939	0.620497	0.259799	0.018989	0.238004	0.111291	1.1297	1.85985	41	59.9159	0.884403	206.658	39	1.07048e-24	0.0743652	0.020094	0.000214865	0.034981	0.11375	1.0772	0.0646949	0.0153626	2.54036e-05	0.0345841	0.0948057	1.06683	-0.0196339	0.0701559	0.781101	0.170529	-0.157139	0.117872	0.980558
Alcohol use disorder	Substance use	32451486	217	45.3586	0.577714	671.037	209	7.13575e-50	0.194002	0.0351822	3.50343e-08	0.125045	0.262959	1.2141	0.215581	0.0352096	9.19482e-10	0.14657	0.284592	1.24058	-0.0785327	0.15075	0.602958	0.0644995	-0.374003	0.216937	0.924472	59	62.0233	0.943211	486.194	56	7.14849e-70	0.0814771	0.0291352	0.00516569	0.0243721	0.138582	1.08489	0.0588027	0.0215071	0.00625497	0.0166488	0.100957	1.06057	-0.134505	0.0680926	0.0532579	0.00109339	-0.267967	-0.00104368	0.874148
B01A: Antithrombotic agents	Medication use	31015401	203	45.2146	0.565854	257.596	195	0.00177535	0.503767	0.0628515	1.09967e-15	0.380578	0.626956	1.65494	0.619676	0.0817709	3.50398e-14	0.459405	0.779947	1.85833	0.284287	0.276828	0.3057	0.416566	-0.258297	0.826871	1.32881	13	58.6621	0.868746	79.3361	12	5.52371e-12	-0.0225712	0.0188587	0.231362	-0.0595343	0.0143919	0.977682	-0.0122725	0.0129384	0.342858	-0.0376316	0.0130867	0.987803	0.00757264	0.0568959	0.896521	0.584298	-0.103943	0.119089	1.0076
Overweight	Anthropometric	23563607	103	44.4982	0.359113	102.983	96	0.294581	0.665545	0.110496	1.70962e-09	0.448972	0.882118	1.94555	0.73132	0.155354	2.50831e-06	0.426827	1.03581	2.07782	1.13798	0.647555	0.082081	0.46084	-0.131232	2.40718	3.12045	14	61.5596	0.829846	38.4524	13	0.000244402	0.0210049	0.00823812	0.010781	0.00485816	0.0371516	1.02123	0.0212661	0.00702515	0.0024688	0.00749682	0.0350354	1.02149	0.0147939	0.0288092	0.616916	0.825173	-0.0416722	0.07126	1.0149
Intelligence	Cognitive	28530673	173	44.2153	0.563522	191.483	166	0.0855099	-0.27403	0.0533671	2.82413e-07	-0.169431	-0.37863	1.31525	-0.254866	0.0755848	0.000746467	-0.106719	-0.403012	1.29029	-0.390943	0.2391	0.103943	0.61656	-0.0776938	-0.85958	1.47837	15	36.6273	0.33394	68.2553	14	3.98841e-09	-0.0728998	0.0249489	0.00347836	-0.0239999	-0.1218	1.07562	-0.051807	0.0224431	0.0209786	-0.00781848	-0.0957955	1.05317	-0.0334384	0.118099	0.78153	0.373606	-0.264913	-0.198037	0.967114
Obesity class 2	Anthropometric	23563607	92	44.9218	0.436486	68.6177	86	0.915464	0.706582	0.241747	0.0034688	0.232759	1.18041	2.02705	0.893221	0.339938	0.008599	0.226943	1.5595	2.44299	2.96827	1.37228	0.033348	0.0977459	0.278601	5.65794	19.4582	11	61.4633	0.868846	41.6387	10	8.694e-06	0.0102701	0.00525642	0.0507229	-3.2503e-05	0.0205727	1.01032	0.00977789	0.00362389	0.00697205	0.00267507	0.0168807	1.00983	0.00432573	0.0164091	0.798012	0.709562	-0.0278362	0.0364877	1.00434
Type 2 diabetes	Anthropometric	31427789	213	44.9655	0.571302	378.649	205	1.83625e-12	-0.294858	0.124478	0.0178483	-0.538835	-0.0508806	0.744637	-0.177181	0.146559	0.226686	-0.464437	0.110075	0.837628	-0.862266	0.539244	0.111362	0.280791	-1.91918	0.194653	0.422204	41	63.9375	0.89937	168.2	40	1.17832e-17	0.00287056	0.00461597	0.534024	-0.00617675	0.0119179	1.00287	0.0116429	0.00392955	0.00304755	0.00394095	0.0193448	1.01171	0.0359812	0.0108868	0.00204363	0.00214297	0.014643	0.0573193	1.03664
C-reactive protein	Immune	35459240	218	44.4057	0.557568	8896.94	189	0	0.452304	0.114394	7.68846e-05	0.228091	0.676516	1.57193	0.305764	0.0316994	5.12376e-22	0.243634	0.367895	1.35766	1.14822	0.51437	0.02678	0.166926	0.140051	2.15638	3.15256	263	120.881	0.977062	869.261	229	2.65125e-75	0.0462178	0.00785885	4.0783e-09	0.0308144	0.0616211	1.0473	0.0166827	0.00834103	0.0454924	0.000334249	0.0330311	1.01682	0.0165676	0.0127339	0.194552	0.00372875	-0.00839094	0.0415261	1.01671
Problematic Alcohol Use	Substance use	32451486	225	45.3176	0.589373	879.214	218	3.40406e-80	0.161564	0.0318779	4.01544e-07	0.0990835	0.224045	1.17535	0.151756	0.0298004	3.53547e-07	0.0933469	0.210164	1.16388	0.000587653	0.136082	0.9965	0.225033	-0.266132	0.267308	1.00059	73	60.6567	0.941972	465.93	69	3.11153e-60	0.0790727	0.0275476	0.00409949	0.0250794	0.133066	1.08228	0.0702403	0.0229546	0.00221364	0.0252493	0.115231	1.07277	-0.128378	0.0644885	0.0505327	0.000817231	-0.254776	-0.00198095	0.879521
Waist-to-hip ratio	Anthropometric	25673412	102	44.8808	0.448702	128.445	95	0.0126797	0.316494	0.0560445	1.63085e-08	0.206647	0.426342	1.37231	0.240437	0.0774528	0.00190723	0.08863	0.392245	1.27181	0.646766	0.290181	0.0282078	0.249021	0.0780111	1.21552	1.90936	29	48.4238	0.640908	92.9196	27	3.62963e-09	0.0083011	0.0206032	0.687019	-0.0320812	0.0486834	1.00834	-0.00424459	0.0192602	0.825574	-0.0419947	0.0335055	0.995764	0.0526836	0.093244	0.576912	0.629354	-0.130075	0.235442	1.0541
Opioid use disorder*	Substance use	36171425	389	36.0737	0.612122	443.553	378	0.011224	0.87106	0.0768018	8.15809e-30	0.720529	1.02159	2.38944	0.855486	0.104099	2.06985e-16	0.651451	1.05952	2.35252	0.538405	0.287417	0.061807	0.230499	-0.0249331	1.10174	1.71327	29	25.9941	0.68262	141.941	28	3.41862e-17	0.0386605	0.00975409	7.38547e-05	0.0195425	0.0577785	1.03942	0.0220169	0.00758836	0.00371493	0.00714372	0.0368901	1.02226	0.0199112	0.0277021	0.478462	0.475284	-0.0343849	0.0742073	1.02011
Cannabis use disorder*	Substance use	33096046	460	35.0631	0.559099	464.192	402	0.0173136	0.894774	0.116332	1.45369e-14	0.666763	1.12279	2.44678	0.938317	0.163824	1.0187e-08	0.617222	1.25941	2.55568	1.72119	0.476315	0.000340428	0.0743861	0.787614	2.65477	5.59119	31	24.8559	0.575161	138.161	27	6.96082e-17	0.0203187	0.00684191	0.00298046	0.0069086	0.0337289	1.02053	0.0050474	0.00522408	0.333954	-0.0051918	0.0152866	1.00506	-0.0236541	0.0160831	0.153361	0.00664832	-0.0551769	0.00786881	0.976623
Hip circumference	Anthropometric	25673412	100	44.5582	0.350019	114.983	94	0.0698188	0.209648	0.0569285	0.0002308	0.0980685	0.321228	1.23324	0.232729	0.0760471	0.002211	0.0836768	0.381781	1.26204	0.224159	0.341394	0.51306	0.965703	-0.444973	0.893291	1.25127	52	54.9889	0.840343	222.961	51	2.27984e-23	0.0587733	0.0143657	4.29094e-05	0.0306166	0.0869301	1.06053	0.0522267	0.0125845	3.32348e-05	0.0275611	0.0768922	1.05361	0.0380319	0.0431134	0.381924	0.611797	-0.0464704	0.122534	1.03876
R03A: Adrenergics, inhalants	Medication use	31015401	194	44.7256	0.552538	202.071	186	0.199131	0.68164	0.0787355	4.82893e-18	0.527318	0.835961	1.97712	0.830182	0.111471	9.51248e-14	0.611698	1.04867	2.29374	0.856693	0.351461	0.0157342	0.609879	0.167829	1.54556	2.35536	51	64.0076	0.874352	235.118	50	8.63532e-26	0.00931501	0.00603732	0.122854	-0.00251813	0.0211482	1.00936	0.00360848	0.00463083	0.435845	-0.00546795	0.0126849	1.00361	0.00208087	0.0178849	0.907853	0.668962	-0.0329736	0.0371353	1.00208
Obesity class 3*	Anthropometric	23563607	146	37.4372	0.407079	57.2075	140	1	0.872876	0.383814	0.022953	0.120601	1.62515	2.39379	0.75898	0.52008	0.144468	-0.260377	1.77834	2.1361	1.64638	1.92461	0.393782	0.682334	-2.12586	5.41863	5.18818	10	33.3946	0.699538	21.5463	9	0.0104335	0.0088977	0.00312076	0.00435642	0.00278101	0.0150144	1.00894	0.00769527	0.0029148	0.00828889	0.00198227	0.0134083	1.00772	0.00739625	0.0112148	0.528095	0.892038	-0.0145848	0.0293773	1.00742
A10: Drugs used in diabetes	Medication use	31015401	213	45.1129	0.571525	256.484	205	0.00845552	0.865389	0.103152	4.8828e-17	0.663212	1.06757	2.37593	0.763307	0.137921	3.12342e-08	0.492982	1.03363	2.14536	0.695906	0.450447	0.123914	0.699476	-0.186969	1.57878	2.00553	53	65.8094	0.918567	242.968	52	1.8254e-26	-0.00316682	0.00414362	0.444709	-0.0112883	0.00495467	0.996838	-0.00991643	0.00339444	0.00348496	-0.0165695	-0.00326332	0.990133	-0.015952	0.00952757	0.100194	0.143357	-0.0346261	0.00272201	0.984175
Worry sub-cluster	Psychiatric	29942085	201	45.3736	0.587701	517.904	192	9.49035e-32	0.169859	0.0320009	1.10872e-07	0.107137	0.232581	1.18514	0.17332	0.0336317	2.55715e-07	0.107402	0.239238	1.18925	0.113475	0.137128	0.408982	0.672839	-0.155297	0.382246	1.12016	59	38.6075	0.41733	306.346	57	7.88815e-36	0.143919	0.027623	1.88711e-07	0.0897782	0.19806	1.15479	0.137687	0.0206471	2.5826e-11	0.0972188	0.178155	1.14762	0.089863	0.127111	0.48252	0.664631	-0.159274	0.339	1.09402
R06A: Antihistamines for systemic use*	Medication use	31015401	387	35.798	0.573787	293.137	377	0.9995	0.66503	0.0818336	4.41478e-16	0.504636	0.825424	1.94455	0.541728	0.120086	6.44694e-06	0.30636	0.777097	1.71898	1.02779	0.320542	0.00145913	0.242547	0.399525	1.65605	2.79487	28	27.1571	0.654516	50.5868	27	0.00389063	0.017046	0.00563364	0.00248012	0.00600409	0.028088	1.01719	0.0168426	0.00635464	0.00803844	0.00438756	0.0292977	1.01699	0.0533988	0.0150138	0.00146845	0.0160299	0.0239717	0.0828258	1.05485
N02C: Antimigraine preparations	Medication use	31015401	193	45.9077	0.594481	190.544	186	0.394268	0.875018	0.161321	5.82478e-08	0.55883	1.19121	2.39892	0.927202	0.237219	9.28221e-05	0.462252	1.39215	2.52743	1.48711	0.694059	0.0334506	0.365718	0.126749	2.84746	4.42427	12	46.1198	0.0704799	21.5708	11	0.0279172	0.0274867	0.00418175	4.93122e-11	0.0192904	0.0356829	1.02787	0.0295215	0.00469111	3.1124e-10	0.0203269	0.0387161	1.02996	0.0573464	0.0281173	0.0687	0.308162	0.0022365	0.112456	1.05902
C01D: Vasodilators used in cardiac disease*	Medication use	31015401	408	35.4777	0.565758	417.277	398	0.243191	1.21796	0.124877	1.78661e-22	0.973197	1.46271	3.38027	1.39631	0.184091	3.3281e-14	1.03549	1.75713	4.04025	1.36181	0.490778	0.00578449	0.761957	0.399888	2.32374	3.90326	24	27.3183	0.745312	52.0993	22	0.000302893	0.00214599	0.00457354	0.638913	-0.00681814	0.0111101	1.00215	-0.000189907	0.00447308	0.966136	-0.00895714	0.00857733	0.99981	-0.015775	0.0112731	0.176304	0.099154	-0.0378702	0.00632015	0.984349
C02: Antihypertensives*	Medication use	31015401	398	35.649	0.565436	308.06	389	0.999056	0.53049	0.115145	4.08262e-06	0.304805	0.756175	1.69976	0.620345	0.168238	0.000226637	0.290599	0.95009	1.85957	0.115667	0.455551	0.799703	0.34721	-0.777213	1.00855	1.12262	25	24.6705	0.70876	67.8681	24	4.57693e-06	0.0124621	0.00534574	0.0197422	0.0019844	0.0229397	1.01254	0.00432158	0.00526378	0.411645	-0.00599544	0.0146386	1.00433	-0.0143794	0.0146008	0.334953	0.0622781	-0.0429971	0.0142382	0.985723
C07: Beta blocking agents	Medication use	31015401	203	45.8728	0.572586	372.021	196	4.93917e-13	0.40171	0.0913001	1.0831e-05	0.222761	0.580658	1.49438	0.482559	0.108863	9.30526e-06	0.269188	0.695931	1.62022	-0.625306	0.395506	0.115492	0.00830736	-1.4005	0.149885	0.535097	48	45.4521	0.69806	150.004	45	3.21882e-13	-0.00644675	0.00668846	0.335115	-0.0195561	0.00666263	0.993574	-0.00997524	0.00605567	0.0995054	-0.0218444	0.00189387	0.990074	-0.0195774	0.0245515	0.429501	0.580898	-0.0676984	0.0285436	0.980613
HDL cholesterol	Lipids	24097068	95	44.9017	0.469706	147.234	84	2.44991e-05	-0.184482	0.0749175	0.0137981	-0.331321	-0.0376442	0.831535	-0.129968	0.0858761	0.130168	-0.298285	0.038349	0.878123	-1.44854	0.366473	0.000161758	0.000716212	-2.16683	-0.730253	0.234913	88	120.73	0.971445	592.734	84	1.49428e-77	-0.0059083	0.00973202	0.543785	-0.0249831	0.0131665	0.994109	0.000456797	0.00683756	0.946735	-0.0129448	0.0138584	1.00046	0.00428866	0.0180981	0.813265	0.505242	-0.0311836	0.0397609	1.0043
C09: Agents acting on renin angiotensin system	Medication use	31015401	200	45.5374	0.576529	580.993	193	1.72312e-40	0.257714	0.0850386	0.00244104	0.0910386	0.42439	1.29397	0.306282	0.0854395	0.000337361	0.13882	0.473743	1.35837	-0.362688	0.367876	0.325423	0.0847205	-1.08372	0.358348	0.695803	143	54.0887	0.826936	649.988	137	1.07604e-67	-0.0016132	0.00574282	0.778781	-0.0128691	0.00964272	0.998388	-0.00529467	0.00486328	0.276285	-0.0148267	0.00423736	0.994719	-0.01747	0.01711	0.309046	0.326937	-0.0510056	0.0160655	0.982682
R03BA: Glucocorticoids	Medication use	31015401	213	45.4092	0.575542	235.035	205	0.0736615	0.501393	0.0947368	1.20665e-07	0.315709	0.687077	1.65102	0.495927	0.134626	0.000229837	0.23206	0.759793	1.64202	0.501111	0.413698	0.227183	0.999442	-0.309737	1.31196	1.65055	19	68.0787	0.836728	67.3072	18	1.28307e-07	0.00578378	0.00686946	0.399812	-0.00768035	0.0192479	1.0058	0.00872211	0.00554411	0.115667	-0.00214434	0.0195886	1.00876	0.0245164	0.0226832	0.294875	0.397942	-0.0199428	0.0689755	1.02482
Cigarette per day	Substance use	36477530	64	43.6327	0.240899	162.123	63	1.11392e-10	0.257358	0.0579014	8.79897e-06	0.143871	0.370845	1.29351	0.157561	0.0583217	0.00690095	0.0432506	0.271871	1.17065	-0.219034	0.334238	0.514683	0.152988	-0.874141	0.436072	0.803294	38	67.7301	0.943668	308.448	36	5.23835e-45	0.089172	0.0297999	0.00276825	0.0307643	0.14758	1.09327	-0.036978	0.0219674	0.0923147	-0.0800342	0.00607812	0.963697	-0.0945973	0.0409558	0.0269213	5.39931e-06	-0.174871	-0.014324	0.909739
C03: Diuretics	Medication use	31015401	204	45.348	0.557251	469.29	197	2.90315e-24	0.328216	0.0981214	0.000822831	0.135898	0.520534	1.38849	0.311873	0.0988148	0.00159874	0.118196	0.50555	1.36598	-0.0549494	0.439295	0.900584	0.371961	-0.915969	0.80607	0.946533	77	54.9668	0.823805	233.829	72	5.47202e-19	0.00264938	0.00489777	0.588552	-0.00695025	0.012249	1.00265	0.000637894	0.00468336	0.89166	-0.00854149	0.00981728	1.00064	-0.00891994	0.0146783	0.54533	0.405777	-0.0376895	0.0198496	0.99112
Turrette syndrome	Psychiatric	30818990	214	36.6409	0.605574	113.45	187	0.999995	0.210011	0.24144	0.384396	-0.263211	0.683233	1.23369	0.0496008	0.329545	0.88036	-0.596307	0.695508	1.05085	0.20922	0.938924	0.823913	0.999306	-1.63107	2.04951	1.23272	22	22.922	0.804229	47.7464	15	2.79391e-05	0.00303741	0.00412852	0.461904	-0.00505449	0.0111293	1.00304	0.00140855	0.00383702	0.713548	-0.00611201	0.00892912	1.00141	-0.0018918	0.00716455	0.795588	0.411837	-0.0159343	0.0121507	0.99811
C08: Calcium channel blockers	Medication use	31015401	200	45.6243	0.556798	445.636	193	4.97253e-22	0.325923	0.0992804	0.0010276	0.131334	0.520513	1.38531	0.38605	0.105018	0.000236896	0.180214	0.591885	1.47116	0.217799	0.446749	0.626446	0.804195	-0.657829	1.09343	1.24334	90	50.0225	0.781323	325.546	86	1.49903e-29	-0.00151558	0.00501841	0.762649	-0.0113517	0.00832051	0.998486	-0.00227382	0.00465781	0.625426	-0.0114031	0.00685548	0.997729	0.000378906	0.0163251	0.981537	0.903166	-0.0316182	0.032376	1.00038
C10AA: HMG CoA reductase inhibitors	Medication use	31015401	211	45.3301	0.576098	1135.7	204	4.71979e-129	0.198801	0.104939	0.0581664	-0.00687961	0.404481	1.21994	0.38866	0.0682638	1.24456e-08	0.254863	0.522457	1.475	-0.941752	0.449517	0.0374084	0.00980316	-1.82281	-0.0606995	0.389944	78	99.0205	0.969408	298.898	75	1.70351e-28	-0.0173968	0.00535159	0.00115095	-0.0278859	-0.00690764	0.982754	-0.0231751	0.00517299	7.46395e-06	-0.0333141	-0.013036	0.977091	-0.033706	0.00908509	0.000398354	0.0314146	-0.0515128	-0.0158992	0.966856
Bipolar disorder	Psychiatric	34002096	213	45.0957	0.57411	579.115	206	3.53315e-37	0.396029	0.124898	0.00152005	0.151229	0.640828	1.48591	0.461156	0.132024	0.000477672	0.202389	0.719922	1.58591	1.32102	0.550556	0.0173155	0.0860998	0.241932	2.40011	3.74725	51	38.6486	0.332027	225.832	50	3.44501e-24	-0.0170728	0.00690429	0.0134065	-0.0306052	-0.00354042	0.983072	-0.015766	0.00580417	0.00660122	-0.0271422	-0.00438981	0.984358	-0.0338179	0.0341687	0.327167	0.618926	-0.100788	0.0331527	0.966748
Triglycerides	Lipids	24097068	94	44.4388	0.351272	162.89	85	7.83715e-07	0.125384	0.0775014	0.105699	-0.0265186	0.277287	1.13358	0.243519	0.0794258	0.00216951	0.0878441	0.399193	1.27573	-0.670562	0.485147	0.170579	0.100334	-1.62145	0.280325	0.511421	54	172.404	0.985511	238.966	53	1.93885e-25	-0.00648946	0.00849557	0.444949	-0.0231408	0.0101619	0.993532	-0.00493609	0.00774062	0.523678	-0.0201077	0.0102355	0.995076	-0.0171937	0.0135193	0.209105	0.313563	-0.0436915	0.00930406	0.982953
Migraine	Pain related	31427789	216	45.2618	0.576547	337.333	208	3.44633e-08	-0.107715	0.136806	0.431071	-0.375854	0.160424	0.897883	-0.157167	0.168346	0.350512	-0.487126	0.172791	0.854561	0.100352	0.59521	0.866276	0.719791	-1.06626	1.26696	1.10556	13	58.7935	0.718483	65.0785	12	2.63663e-09	-0.0271529	0.00850713	0.00141395	-0.0438269	-0.010479	0.973212	-0.0336633	0.00622026	6.23644e-08	-0.045855	-0.0214716	0.966897	-0.0215422	0.0392526	0.5941	0.885992	-0.0984773	0.0553928	0.978688
S01E: Antiglaucoma preparations and miotics	Medication use	31015401	193	45.8723	0.584102	145.443	186	0.987562	0.641024	0.164772	0.00010009	0.318071	0.963976	1.89842	0.941231	0.234097	5.80267e-05	0.482402	1.40006	2.56314	0.764325	0.713354	0.285362	0.859191	-0.633849	2.1625	2.14754	14	52.8807	0.818622	30.5778	13	0.00388495	-0.00311158	0.00384566	0.41845	-0.0106491	0.00442592	0.996893	-0.0068492	0.00381744	0.0727834	-0.0143314	0.000632981	0.993174	-0.00946802	0.0133761	0.492569	0.627802	-0.0356851	0.0167491	0.990577

### Sheet: ST21
Supplementary Table 20. Mendelian Randomization results for chronic pain and IDPs. MR results in red show traits that pass multiple correction (1.25E-03) in at least one test and show no evidence of pleiotropy (MR-Egger intercept P > 0.05). IDPs with aesterics indicate MR instrument variable selection based on 5E-06.
IDP_no	IDP Description	Category	Exposure = Pain intensity; Outcome = Traits																									Exposure = Traits; Outcome = Pain intensity
			Steiger filtered NSNPs	F-stat	I2-stat	Conchran's test			Inverse variance weighted						Weighted median						Egger							Steiger filtered NSNPs	F-stat	I2-stat	Conchran's test			Inverse variance weighted						Weighted median						Egger
						Q	Q-df	Q-Pval	Estimate	StdError	Pvalue	95%CI_L	95%CI_U	OR	Median_Estimate	Median_SE	Median_Pvalue	95%CI_L	95%CI_U	OR	Estimate	SE	Pvalue	P_Intercept	95%CI_L	95%CI_U	OR				Q	Q-df	Q-Pval	Estimate	StdError	Pvalue	95%CI_L	95%CI_U	OR	Median_Estimate	Median_SE	Median_Pvalue	95%CI_L	95%CI_U	OR	Estimate	SE	Pvalue	P_Intercept	95%CI_L	95%CI_U	OR
0822	Area of middletemporal in the left hemisphere generated by parcellation of the white surface using DKT parcellation	cortical area	154	45.1996	0.536319	57.9392	151	1	-0.132495	0.0721935	0.0664644	-0.273995	0.00900409	0.875907	-0.202415	0.0947648	0.0326819	-0.388154	-0.0166757	0.816756	-0.243371	0.332705	0.46562	0.733288	-0.895474	0.408731	0.78398	13	38.2406	0.395175	39.4448	11	4.45005e-05	-0.0404563	0.0160346	0.011634	-0.0718843	-0.00902842	0.960351	-0.0235058	0.0140761	0.0949378	-0.051095	0.00408339	0.976768	-0.0234785	0.0812309	0.778458	0.835141	-0.182691	0.135734	0.976795
0662	Area of middletemporal in the left hemisphere generated by parcellation of the white surface using Desikan-Killiany parcellation	cortical area	157	44.7693	0.547098	54.5928	154	1	-0.10768	0.0719327	0.134404	-0.248668	0.0333078	0.897915	-0.213086	0.0983147	0.0302054	-0.405783	-0.0203891	0.808087	-0.0679946	0.325789	0.834954	0.90077	-0.706541	0.570552	0.934266	12	34.7789	0.706327	22.1749	10	0.0142382	-0.0292677	0.0136251	0.0317074	-0.0559728	-0.0025626	0.971156	-0.024587	0.0142648	0.0847774	-0.052546	0.00337198	0.975713	-0.0336011	0.0470333	0.493085	0.925045	-0.125786	0.0585842	0.966957
0853	Area of middletemporal in the right hemisphere generated by parcellation of the white surface using DKT parcellation	cortical area	147	46.2272	0.569829	60.9337	142	1	-0.0784108	0.0738946	0.288637	-0.223244	0.0664227	0.924585	-0.0645979	0.106273	0.543287	-0.272893	0.143697	0.937444	0.0623164	0.332083	0.851418	0.664467	-0.588565	0.713198	1.0643	11	36.5507	0	32.2443	9	0.000180664	-0.0150907	0.0174861	0.38813	-0.0493634	0.019182	0.985023	0.000425381	0.0141388	0.975998	-0.0272867	0.0281375	1.00043	0.0284214	0.131124	0.833827	0.746122	-0.228581	0.285424	1.02883
0696*	Area of middletemporal in the right hemisphere generated by parcellation of the white surface using Desikan-Killiany parcellation	cortical area	278	36.5989	0.600515	93.0909	269	1	-0.0337842	0.0594909	0.570111	-0.150386	0.082818	0.96678	-0.0476278	0.0795607	0.549416	-0.203567	0.108311	0.953489	-0.108271	0.233301	0.642964	0.741514	-0.565541	0.348999	0.897384	48	25.2294	0.672012	113.895	46	1.10302e-07	-0.00615842	0.00827081	0.456516	-0.0223692	0.0100524	0.993861	-0.00531416	0.00872228	0.54235	-0.0224098	0.0117815	0.9947	-0.00260264	0.023125	0.910891	0.869748	-0.0479276	0.0427223	0.997401
0749	Area of TotalSurface in the right hemisphere generated by parcellation of the pial surface using Desikan-Killiany parcellation	cortical area	144	44.5657	0.544254	44.9875	140	1	-0.0804248	0.0759651	0.289734	-0.229316	0.0684669	0.922724	-0.0831412	0.100926	0.410063	-0.280956	0.114674	0.920221	-0.355583	0.34024	0.297794	0.408154	-1.02245	0.311288	0.700765	14	43.3205	0.830919	49.7065	13	3.34763e-06	-0.0370196	0.0151602	0.0146104	-0.0667336	-0.00730562	0.963657	-0.0535595	0.0123957	1.55451e-05	-0.0778551	-0.029264	0.94785	-0.0732363	0.0440559	0.122321	0.397912	-0.159586	0.0131131	0.929381
0682	Area of TotalSurface in the right hemisphere generated by parcellation of the white surface using Desikan-Killiany parcellation	cortical area	148	44.1354	0.498946	46.1673	143	1	-0.125438	0.0755329	0.0967718	-0.273483	0.0226063	0.88211	-0.211656	0.101314	0.0366973	-0.410231	-0.0130812	0.809243	-0.376441	0.355461	0.291388	0.471092	-1.07314	0.320263	0.6863	20	47.4015	0.857207	170.82	19	1.96365e-26	-0.0211055	0.0175143	0.228186	-0.0554334	0.0132225	0.979116	-0.0468053	0.00967551	1.31482e-06	-0.0657693	-0.0278413	0.954273	-0.000190973	0.0476892	0.996849	0.641841	-0.0936617	0.0932798	0.999809
0909*	Area of G-temporal-middle in the left hemisphere generated by parcellation of the white surface using Destrieux (a2009s) parcellation	cortical area	288	34.9322	0.556906	78.0862	281	1	-0.0380822	0.0593541	0.521126	-0.154416	0.0782518	0.962634	-0.0528074	0.0806753	0.512747	-0.210931	0.105316	0.948563	0.10917	0.238548	0.647563	0.524432	-0.358385	0.576725	1.11535	30	25.6244	0.759539	58.7604	28	0.000585012	-0.0214269	0.00967942	0.0268526	-0.0403985	-0.00245522	0.978801	-0.0166136	0.01088	0.126767	-0.0379384	0.00471132	0.983524	-0.0176192	0.0260296	0.504234	0.8756	-0.0686372	0.0333989	0.982535
0649*	Area of bankssts in the left hemisphere generated by parcellation of the white surface using Desikan-Killiany parcellation	cortical area	310	36.5189	0.607881	89.747	300	1	-0.090633	0.0570892	0.112384	-0.202528	0.0212618	0.913353	-0.176428	0.079573	0.0266107	-0.332391	-0.0204647	0.838259	-0.0553704	0.21861	0.800223	0.867403	-0.483846	0.373105	0.946135	29	26.9499	0.670726	138.608	28	1.3358e-16	-0.0241918	0.0148022	0.102188	-0.0532042	0.00482055	0.976098	-0.00345667	0.0112596	0.758844	-0.0255254	0.0186121	0.996549	-0.0199936	0.0471295	0.674762	0.925791	-0.112367	0.0723802	0.980205
0716	Area of TotalSurface in the left hemisphere generated by parcellation of the pial surface using Desikan-Killiany parcellation	cortical area	147	43.8044	0.539861	51.3754	143	1	-0.0682689	0.0758782	0.368271	-0.21699	0.0804523	0.934009	-0.0108467	0.106596	0.918951	-0.219774	0.198081	0.989212	-0.0816996	0.337252	0.808935	0.967456	-0.742714	0.579314	0.921549	12	45.0412	0.810928	34.0689	11	0.000352419	-0.0263266	0.0146866	0.073044	-0.0551125	0.00245919	0.974017	-0.0421009	0.0132356	0.0014683	-0.0680427	-0.0161591	0.958773	-0.084773	0.043032	0.0771447	0.18136	-0.169116	-0.000430226	0.918721
0648	Area of TotalSurface in the left hemisphere generated by parcellation of the white surface using Desikan-Killiany parcellation	cortical area	151	45.5841	0.566036	56.1221	147	1	-0.0825724	0.0736183	0.26202	-0.226864	0.0617195	0.920745	-0.146636	0.0965797	0.128941	-0.335932	0.0426602	0.863608	-0.537094	0.322585	0.0980632	0.149988	-1.16936	0.095172	0.584444	16	49.8028	0.849524	155.551	15	1.89745e-25	-0.0125157	0.0213431	0.557603	-0.0543483	0.0293168	0.987562	-0.0455078	0.0105666	1.65662e-05	-0.0662183	-0.0247973	0.955512	-0.0268346	0.0611292	0.667374	0.805358	-0.146648	0.0929787	0.973522
0730*	Area of middletemporal in the left hemisphere generated by parcellation of the pial surface using Desikan-Killiany parcellation	cortical area	286	35.4465	0.589587	81.1342	278	1	-0.0640014	0.0595256	0.282289	-0.180672	0.0526687	0.938004	-0.102965	0.0804721	0.200716	-0.26069	0.0547602	0.902158	0.0646125	0.232416	0.781217	0.567467	-0.390923	0.520148	1.06675	46	25.5764	0.711933	143.751	44	1.62738e-12	-0.0211254	0.00955156	0.026986	-0.0398464	-0.00240432	0.979096	-0.0157982	0.00931249	0.0897999	-0.0340507	0.00245427	0.984326	-0.0147973	0.0246494	0.55145	0.781575	-0.0631101	0.0335155	0.985312
0983*	Area of G-temporal-middle in the right hemisphere generated by parcellation of the white surface using Destrieux (a2009s) parcellation	cortical area	275	35.7025	0.586667	79.943	268	1	-0.0724375	0.06052	0.231338	-0.191057	0.0461816	0.930124	-0.100446	0.0837097	0.230167	-0.264517	0.0636254	0.904434	0.168919	0.23793	0.478354	0.295173	-0.297424	0.635261	1.18402	37	25.1421	0.57822	100.357	34	1.80618e-08	-0.00166445	0.0104945	0.873982	-0.0222336	0.0189047	0.998337	0.00214383	0.00975608	0.826072	-0.0169781	0.0212658	1.00215	-0.0237059	0.0326951	0.473525	0.481213	-0.0877882	0.0403764	0.976573
0717*	Area of bankssts in the left hemisphere generated by parcellation of the pial surface using Desikan-Killiany parcellation	cortical area	317	35.6684	0.577875	94.7214	307	1	-0.0880658	0.0568376	0.121279	-0.199468	0.0233359	0.915701	-0.138144	0.0764776	0.0708673	-0.28804	0.0117526	0.870974	-0.182945	0.223887	0.414491	0.661599	-0.621764	0.255875	0.832814	23	25.493	0.652438	87.3427	22	9.6684e-10	-0.0317577	0.0151323	0.0358458	-0.061417	-0.00209843	0.968741	-0.0116706	0.0119272	0.327836	-0.0350479	0.0117068	0.988397	-0.0402172	0.0457154	0.388962	0.845988	-0.129819	0.049385	0.960581
0944*	Area of S-temporal-sup in the left hemisphere generated by parcellation of the white surface using Destrieux (a2009s) parcellation	cortical area	285	34.8146	0.583412	78.954	275	1	-0.0703294	0.0606121	0.245919	-0.189129	0.0484703	0.932087	-0.122554	0.0808002	0.129329	-0.280922	0.0358144	0.884658	-0.168945	0.23217	0.467432	0.660273	-0.623998	0.286108	0.844555	42	27.0484	0.811603	100.64	39	2.38e-07	-0.0178044	0.00909232	0.0502088	-0.0356253	1.65e-05	0.982353	-0.0157185	0.00912806	0.0850699	-0.0336095	0.0021725	0.984404	0.00125898	0.0201453	0.950496	0.295828	-0.0382259	0.0407438	1.00126
0816*	Area of inferiortemporal in the left hemisphere generated by parcellation of the white surface using DKT parcellation	cortical area	290	36.5093	0.570827	75.3412	283	1	-0.113752	0.058424	0.0515342	-0.228263	0.000759267	0.89248	-0.134958	0.0763014	0.0769361	-0.284509	0.0145929	0.873753	-0.17151	0.237345	0.470513	0.801936	-0.636708	0.293687	0.842391	29	23.7005	0.769652	47.9533	28	0.0108408	-0.0245946	0.00872751	0.00483157	-0.0417005	-0.00748867	0.975705	-0.0245762	0.0107733	0.0225358	-0.0456918	-0.00346052	0.975723	0.000119674	0.0194254	0.99513	0.167671	-0.0379541	0.0381935	1.00012
0656*	Area of inferiortemporal in the left hemisphere generated by parcellation of the white surface using Desikan-Killiany parcellation	cortical area	300	36.1739	0.575371	86.7296	293	1	-0.091926	0.057563	0.110274	-0.204749	0.0208974	0.912173	-0.119584	0.0809413	0.139563	-0.278229	0.0390607	0.887289	0.0105055	0.231751	0.963875	0.648522	-0.443727	0.464738	1.01056	27	23.5733	0.759389	52.2144	26	0.00169422	-0.0254013	0.00925619	0.00606491	-0.0435434	-0.00725918	0.974919	-0.0236076	0.011265	0.036113	-0.0456871	-0.00152813	0.976669	-0.0212955	0.0214669	0.330694	0.833124	-0.0633705	0.0207796	0.97893
0960*	Area of G-front-middle in the right hemisphere generated by parcellation of the white surface using Destrieux (a2009s) parcellation	cortical area	287	35.9663	0.585415	84.4065	279	1	-0.0027974	0.0588547	0.96209	-0.118153	0.112558	0.997207	-0.0305262	0.0782871	0.696591	-0.183969	0.122916	0.969935	0.109242	0.231247	0.637008	0.616767	-0.344002	0.562486	1.11543	28	25.904	0.71389	86.9343	25	8.99593e-09	-0.00825623	0.0130584	0.527221	-0.0338507	0.0173383	0.991778	0.00194471	0.0109587	0.859148	-0.0195343	0.0234238	1.00195	-0.0232732	0.0319371	0.473225	0.610018	-0.0858699	0.0393236	0.976996
0815*	Area of inferiorparietal in the left hemisphere generated by parcellation of the white surface using DKT parcellation	cortical area	273	36.3948	0.564029	84.4531	266	1	-0.036586	0.0604057	0.544733	-0.154981	0.0818092	0.964075	-0.025131	0.0822232	0.759876	-0.186289	0.136027	0.975182	-0.122627	0.245261	0.617501	0.717668	-0.603339	0.358085	0.884594	52	25.7931	0.733819	71.5915	49	0.0193037	0.0031307	0.00633018	0.620906	-0.00927645	0.0155378	1.00314	-0.00100492	0.00795795	0.899511	-0.0166025	0.0145927	0.998996	0.00176939	0.0169063	0.917083	0.931046	-0.0313669	0.0349057	1.00177
0655*	Area of inferiorparietal in the left hemisphere generated by parcellation of the white surface using Desikan-Killiany parcellation	cortical area	281	36.356	0.567083	90.9424	274	1	-0.0779914	0.0594732	0.189733	-0.194559	0.0385761	0.924972	-0.0647696	0.0832636	0.436636	-0.227966	0.098427	0.937283	-0.183766	0.239343	0.443272	0.648574	-0.652878	0.285345	0.83213	48	25.6474	0.739224	74.0858	46	0.00539966	-0.0014582	0.00672917	0.828444	-0.0146474	0.011731	0.998543	-0.00852806	0.00808334	0.291417	-0.0243714	0.00731528	0.991508	0.0118966	0.0177522	0.506189	0.420236	-0.0228978	0.046691	1.01197
1018*	Area of S-temporal-sup in the right hemisphere generated by parcellation of the white surface using Destrieux (a2009s) parcellation	cortical area	306	35.6096	0.571869	83.6809	299	1	-0.125321	0.0571384	0.0282865	-0.237312	-0.0133298	0.882214	-0.132538	0.0783781	0.0908357	-0.286159	0.0210833	0.87587	-0.23147	0.227873	0.310556	0.630729	-0.678102	0.215162	0.793366	39	25.4856	0.713084	122.405	37	4.52346e-11	-0.0127956	0.0104619	0.221307	-0.0333009	0.00770979	0.987286	-0.018333	0.00983456	0.0623015	-0.0376088	0.000942704	0.981834	0.00769791	0.0270107	0.777281	0.415595	-0.0452431	0.0606389	1.00773
0344*	Volume of bankssts in the left hemisphere generated by parcellation of the white surface using Desikan-Killiany parcellation	regional and tissue volume	305	35.95	0.59983	91.3566	297	1	-0.0616339	0.0576179	0.284754	-0.174565	0.0512972	0.940227	-0.116414	0.0788016	0.139593	-0.270865	0.0380369	0.890106	-0.0497658	0.221001	0.821992	0.955678	-0.482928	0.383396	0.951452	34	26.2415	0.75477	183.048	33	1.04636e-22	-0.0266172	0.0140171	0.0575765	-0.0540907	0.000856329	0.973734	-0.0113345	0.00996842	0.25552	-0.0308727	0.00820357	0.988729	0.00751759	0.034399	0.828395	0.285575	-0.0599044	0.0749396	1.00755
0782*	Area of BA1 in the left hemisphere generated by parcellation of the white surface using BA_exvivo parcellation	cortical area	297	36.2057	0.588493	88.298	288	1	-0.0731122	0.0586751	0.212745	-0.188115	0.041891	0.929497	-0.123742	0.0792541	0.118446	-0.27908	0.0315964	0.883608	-0.132567	0.23108	0.56663	0.790423	-0.585484	0.32035	0.875844	33	27.8461	0.779821	91.8966	31	6.05102e-08	-0.0181076	0.010087	0.072632	-0.0378782	0.00166298	0.982055	-0.019907	0.00966081	0.0393423	-0.0388421	-0.00097177	0.98029	-0.0119302	0.0224197	0.598555	0.758924	-0.0558729	0.0320125	0.988141
0763*	Area of middletemporal in the right hemisphere generated by parcellation of the pial surface using Desikan-Killiany parcellation	cortical area	281	36.1096	0.589317	78.0334	272	1	0.00622768	0.0594851	0.916619	-0.110363	0.122818	1.00625	0.0434653	0.0822155	0.597031	-0.117677	0.204608	1.04442	-0.128163	0.233701	0.583865	0.552581	-0.586216	0.329891	0.87971	40	24.5538	0.544518	69.4571	37	0.000971627	-0.0196492	0.00827652	0.0175924	-0.0358711	-0.00342719	0.980543	-0.0221927	0.00939961	0.0182247	-0.0406159	-0.00376944	0.978052	0.0393281	0.0293985	0.189366	0.0443874	-0.018293	0.0969492	1.04011
1140*	Mean thickness of rostralmiddlefrontal in the left hemisphere generated by parcellation of the white surface using DKT parcellation	cortical thickness	271	35.4544	0.580426	84.7954	264	1	0.0276755	0.0610731	0.650437	-0.0920277	0.147379	1.02806	0.0364572	0.0871361	0.67566	-0.13433	0.207244	1.03713	0.165692	0.240853	0.492097	0.554095	-0.306379	0.637764	1.18021	40	25.8737	0.719606	115.326	37	5.62378e-10	-0.01365	0.00995541	0.170341	-0.0331626	0.00586265	0.986443	-0.00289723	0.00966577	0.764374	-0.0218421	0.0160477	0.997107	0.00153413	0.023825	0.949015	0.48687	-0.045163	0.0482312	1.00154
0973*	Area of G-postcentral in the right hemisphere generated by parcellation of the white surface using Destrieux (a2009s) parcellation	cortical area	293	36.1304	0.564867	77.6122	285	1	-0.0521549	0.0587019	0.374288	-0.167211	0.0629009	0.949182	-0.0532538	0.0775423	0.492227	-0.205237	0.0987292	0.948139	-0.0316007	0.234709	0.892993	0.927995	-0.49163	0.428429	0.968893	39	28.1928	0.836157	98.107	37	1.95909e-07	-0.00345505	0.00924159	0.70851	-0.0215686	0.0146585	0.996551	0.00646698	0.00865075	0.454724	-0.0104885	0.0234224	1.00649	0.00703839	0.0195867	0.721437	0.546256	-0.0313516	0.0454284	1.00706
0796*	Area of BA1 in the right hemisphere generated by parcellation of the white surface using BA_exvivo parcellation	cortical area	311	35.7365	0.5488	87.5789	305	1	-0.0441383	0.0570103	0.438803	-0.155879	0.0676019	0.956822	-0.0833301	0.0771888	0.280337	-0.23462	0.0679598	0.920047	-0.0478472	0.229248	0.834811	0.986684	-0.497173	0.401478	0.953279	35	27.5984	0.787013	49.552	33	0.032131	-0.00759762	0.0073374	0.300452	-0.0219789	0.0067837	0.992431	-0.0099296	0.00923138	0.28209	-0.0280231	0.0081639	0.99012	-0.00033385	0.0176425	0.98502	0.652961	-0.0349131	0.0342454	0.999666
0450*	Volume of middletemporal in the left hemisphere generated by parcellation of the white surface using DKT parcellation	regional and tissue volume	277	34.7688	0.581042	74.0068	269	1	-0.0717296	0.0609507	0.239257	-0.191193	0.0477338	0.930783	-0.106481	0.0840834	0.205379	-0.271285	0.0583223	0.898992	-0.0934808	0.240144	0.697385	0.925463	-0.564162	0.377201	0.910756	48	26.2369	0.721451	140.602	46	1.62229e-11	-0.00530507	0.00863332	0.538893	-0.0222264	0.0116162	0.994709	-0.00194909	0.00810254	0.809901	-0.0178301	0.0139319	0.998053	0.00799654	0.0204563	0.69771	0.47642	-0.0320978	0.0480909	1.00803
0886*	Area of G-front-middle in the left hemisphere generated by parcellation of the white surface using Destrieux (a2009s) parcellation	cortical area	263	36.5328	0.571672	78.7079	256	1	-0.0524602	0.0612099	0.391414	-0.172432	0.0675111	0.948892	-0.0703261	0.0789592	0.37311	-0.225086	0.084434	0.93209	-0.050324	0.247233	0.838869	0.992891	-0.534902	0.434253	0.950921	47	25.7942	0.763179	100.755	44	2.42484e-06	-0.0280636	0.00814823	0.000572895	-0.0440341	-0.0120931	0.972327	-0.014521	0.00848421	0.0869823	-0.0311501	0.00210802	0.985584	-0.0244222	0.0202729	0.234919	0.845079	-0.0641571	0.0153127	0.975874
0723*	Area of inferiorparietal in the left hemisphere generated by parcellation of the pial surface using Desikan-Killiany parcellation	cortical area	275	35.8235	0.52805	86.4435	269	1	-0.0646216	0.0603065	0.283921	-0.182822	0.0535792	0.937422	-0.0667661	0.081171	0.410772	-0.225861	0.0923292	0.935414	-0.0548047	0.252917	0.828615	0.968149	-0.550523	0.440913	0.94667	39	25.6947	0.684605	53.535	37	0.0385183	-0.00307397	0.00717069	0.668153	-0.0171285	0.0109806	0.996931	-0.00901809	0.00889591	0.310709	-0.0264541	0.00841789	0.991022	0.0157454	0.0200423	0.437235	0.321355	-0.0235374	0.0550283	1.01587
0896*	Area of G-pariet-inf-Angular in the left hemisphere generated by parcellation of the white surface using Destrieux (a2009s) parcellation	cortical area	298	35.6994	0.583027	84.1924	289	1	-0.0562936	0.0581944	0.333375	-0.170355	0.0577674	0.945262	-0.0545816	0.0798924	0.494487	-0.211171	0.102007	0.946881	-0.117276	0.227293	0.606273	0.781558	-0.56277	0.328218	0.88934	46	24.7519	0.73365	59.5856	45	0.0713663	-0.00804362	0.00592587	0.174662	-0.0196583	0.00357108	0.991989	-0.00981324	0.00840301	0.242878	-0.0262831	0.00665666	0.990235	-0.0123628	0.0119717	0.307404	0.679083	-0.0358274	0.0111018	0.987713
0852*	Area of medialorbitofrontal in the right hemisphere generated by parcellation of the white surface using DKT parcellation	cortical area	284	35.9169	0.555098	89.7625	278	1	-0.0430723	0.0591666	0.466624	-0.159039	0.0728942	0.957842	-0.0690335	0.0799064	0.387626	-0.22565	0.087583	0.933295	-0.192183	0.238675	0.42139	0.519544	-0.659986	0.27562	0.825156	34	25.1718	0.780367	115.222	32	2.50354e-11	-0.00760176	0.011807	0.519681	-0.0307434	0.0155399	0.992427	0.00773105	0.00935362	0.408503	-0.010602	0.0260641	1.00776	-0.00938047	0.0281089	0.740839	0.944667	-0.0644739	0.045713	0.990663
1230*	Mean thickness of S-front-middle in the left hemisphere generated by parcellation of the white surface using Destrieux (a2009s) parcellation	cortical thickness	292	35.4004	0.561137	89.0289	285	1	0.042554	0.05923	0.472478	-0.0735368	0.158645	1.04347	0.0526102	0.0804207	0.512991	-0.105014	0.210235	1.05402	0.278332	0.239368	0.245894	0.3102	-0.190828	0.747493	1.32093	30	24.7839	0.763962	100.291	29	8.78975e-10	0.0136327	0.0117491	0.245919	-0.00939549	0.0366608	1.01373	-0.000801892	0.00951356	0.932826	-0.0194485	0.0178447	0.999198	-0.0288968	0.0249928	0.257367	0.0670128	-0.0778827	0.0200891	0.971517
0829*	Area of postcentral in the left hemisphere generated by parcellation of the white surface using DKT parcellation	cortical area	300	35.3679	0.579541	82.0659	288	1	-0.0526245	0.0592623	0.374545	-0.168779	0.0635296	0.948736	-0.0397969	0.0827329	0.630496	-0.201953	0.12236	0.960985	0.0812214	0.233195	0.727872	0.553349	-0.375841	0.538284	1.08461	31	32.753	0.828977	75.9277	30	7.47735e-06	-0.0141054	0.00917629	0.124254	-0.0320909	0.00388011	0.985994	-0.000874389	0.00976473	0.928648	-0.0200133	0.0182645	0.999126	0.0119804	0.0216215	0.583761	0.194275	-0.0303977	0.0543584	1.01205
0934	Area of S-orbital-med-olfact in the left hemisphere generated by parcellation of the white surface using Destrieux (a2009s) parcellation	cortical area	152	45.519	0.567831	49.0063	148	1	-0.128493	0.0732501	0.0794011	-0.272064	0.015077	0.879419	-0.19285	0.100489	0.0549699	-0.389808	0.00410855	0.824606	-0.261283	0.322942	0.419783	0.673503	-0.894249	0.371684	0.770063	12	44.181	0.827546	8.78735	11	0.641513	0.0111107	0.0077517	0.151765	-0.00408264	0.026304	1.01117	0.00627103	0.0105286	0.551431	-0.0143651	0.0269071	1.00629	0.0383789	0.0218713	0.109831	0.212005	-0.00448879	0.0812465	1.03912
1046*	Mean thickness of rostralmiddlefrontal in the left hemisphere generated by parcellation of the white surface using Desikan-Killiany parcellation	cortical thickness	271	35.0242	0.577678	82.5092	264	1	-0.0212387	0.0615851	0.730194	-0.141945	0.099468	0.978985	0.0254254	0.0881814	0.773094	-0.14741	0.198261	1.02575	-0.0515312	0.243318	0.832438	0.897703	-0.528434	0.425372	0.949774	38	26.517	0.672254	86.7143	36	4.5281e-06	0.00264339	0.00906246	0.770527	-0.015119	0.0204058	1.00265	-0.000921615	0.00951831	0.922865	-0.0195775	0.0177343	0.999079	-0.0187696	0.025413	0.465084	0.373097	-0.0685791	0.0310398	0.981405
0860*	Area of postcentral in the right hemisphere generated by parcellation of the white surface using DKT parcellation	cortical area	292	35.6581	0.571283	81.1395	283	1	-0.0389025	0.0593483	0.512149	-0.155225	0.0774201	0.961844	-0.0330957	0.0808273	0.682201	-0.191517	0.125326	0.967446	-0.063432	0.234031	0.786558	0.913791	-0.522133	0.395269	0.938538	37	31.756	0.833215	84.0945	35	6.37982e-06	-0.0172018	0.00840742	0.0407534	-0.0336804	-0.000723294	0.982945	-0.00668634	0.00896259	0.455651	-0.024253	0.0108803	0.993336	0.000804453	0.0191646	0.966763	0.303301	-0.0367582	0.0383672	1.0008
0703*	Area of postcentral in the right hemisphere generated by parcellation of the white surface using Desikan-Killiany parcellation	cortical area	292	36.023	0.569692	82.3274	283	1	-0.0595012	0.0590592	0.313702	-0.175257	0.0562548	0.942234	-0.0570507	0.0798356	0.474855	-0.213529	0.0994271	0.944546	-0.100445	0.234306	0.668476	0.856832	-0.559685	0.358796	0.904435	37	32.7274	0.865119	89.7879	34	6.32509e-07	-0.0139987	0.00860956	0.103962	-0.0308734	0.00287609	0.986099	0.00344394	0.00841142	0.68222	-0.0130424	0.0199303	1.00345	0.00147967	0.0177868	0.934204	0.327202	-0.0333825	0.0363418	1.00148
1204*	Mean thickness of G-parietal-sup in the left hemisphere generated by parcellation of the white surface using Destrieux (a2009s) parcellation	cortical thickness	281	36.0933	0.60167	87.2699	272	1	0.0723892	0.0599488	0.227234	-0.0451106	0.189889	1.07507	0.095389	0.0825552	0.247903	-0.0664191	0.257197	1.10009	-0.0574411	0.233243	0.805659	0.565107	-0.514598	0.399716	0.944178	33	24.4062	0.692111	137.208	31	2.56374e-15	-0.00927741	0.0130873	0.478394	-0.0349285	0.0163736	0.990765	-0.00334656	0.0100916	0.740178	-0.0231262	0.0164331	0.996659	-0.031317	0.0311464	0.322709	0.441004	-0.0923639	0.02973	0.969168
0669	Area of postcentral in the left hemisphere generated by parcellation of the white surface using Desikan-Killiany parcellation	cortical area	159	45.1037	0.582223	52.2042	152	1	-0.0407806	0.073178	0.577336	-0.184209	0.102648	0.96004	-0.0158036	0.0993606	0.873627	-0.21055	0.178943	0.984321	-0.00675147	0.318108	0.983095	0.912617	-0.630242	0.616739	0.993271	11	55.6958	0.911574	40.5586	10	1.3506e-05	-0.0214718	0.015411	0.163536	-0.0516773	0.00873373	0.978757	-0.00241563	0.01092	0.824927	-0.0238188	0.0189876	0.997587	0.0191765	0.0353423	0.600585	0.236113	-0.0500943	0.0884474	1.01936

### Sheet: ST22
Supplementary Table 21. Phenome-wide association meta-analysis for chronic pain PGS using PMBB and BioVU. Bonferroni-significant (p<2.75E-05) are shown
phenotype	description	group	beta	SE	OR	p	type	n_total	n_cases	n_controls
250.2	Type 2 diabetes	endocrine/metabolic	0.163137	1.1772	0.00967743	9.2485e-64	logistic	87602	14373	73229
296	Mood disorders	mental disorders	0.152612	1.16487	0.00928301	9.91097e-61	logistic	83351	15096	68255
418	Nonspecific chest pain	circulatory system	0.136732	1.14652	0.00896604	1.64532e-52	logistic	83841	18343	65498
530	Diseases of esophagus	digestive	0.123215	1.13113	0.00825015	1.95541e-50	logistic	82170	21193	60977
530.11	GERD	digestive	0.126564	1.13492	0.00869281	5.07652e-48	logistic	81612	18192	63420
411	Ischemic Heart Disease	circulatory system	0.137683	1.14761	0.0095388	3.16326e-47	logistic	88919	18755	70164
530.1	Esophagitis, GERD and related diseases	digestive	0.121299	1.12896	0.0084513	1.024e-46	logistic	81913	19598	62315
296.2	Depression	mental disorders	0.140153	1.15045	0.00982029	3.28204e-46	logistic	83071	13122	69949
770	Myalgia and myositis unspecified	symptoms	0.233743	1.26332	0.0165917	4.50764e-45	logistic	90656	4087	86569
512.7	Shortness of breath	respiratory	0.128772	1.13743	0.00935409	4.0625e-43	logistic	78851	16296	62555
428	Congestive heart failure; nonhypertensive	circulatory system	0.14126	1.15172	0.010532	5.11653e-41	logistic	88789	12065	76724
496	Chronic airway obstruction	respiratory	0.248182	1.28169	0.018553	8.25238e-41	logistic	87625	7521	80104
411.4	Coronary atherosclerosis	circulatory system	0.12819	1.13677	0.00997684	8.74077e-38	logistic	88793	16612	72181
428.1	Congestive heart failure (CHF) NOS	circulatory system	0.152665	1.16493	0.0124754	1.96626e-34	logistic	86868	7899	78969
702	Degenerative skin conditions and other dermatoses	dermatologic	-0.152433	0.858616	0.0127479	5.92996e-33	logistic	89132	7489	81643
250	Diabetes mellitus	endocrine/metabolic	0.14563	1.15677	0.0124741	1.71871e-31	logistic	88625	16091	72534
722	Intervertebral disc disorders	musculoskeletal	0.149666	1.16145	0.0131903	7.70519e-30	logistic	87846	6748	81098
702.2	Seborrheic keratosis	dermatologic	-0.166931	0.846258	0.0147224	8.45362e-30	logistic	89801	5414	84387
367.1	Myopia	sense organs	-0.234151	0.791242	0.0213149	4.49596e-28	logistic	91561	2355	89206
496.21	Obstructive chronic bronchitis	respiratory	0.299524	1.34922	0.0274779	1.14609e-27	logistic	88152	1459	86693
401.1	Essential hypertension	circulatory system	0.0886773	1.09273	0.00817311	1.99681e-27	logistic	84445	37108	47337
401	Hypertension	circulatory system	0.093309	1.0978	0.0086874	6.55205e-27	logistic	85424	38728	46696
495	Asthma	respiratory	0.137166	1.14702	0.0129467	3.15494e-26	logistic	87839	6770	81069
509	Respiratory failure, insufficiency, arrest	respiratory	0.135017	1.14456	0.0130151	3.26052e-25	logistic	88410	9043	79367
722.8	Postlaminectomy syndrome	musculoskeletal	0.410167	1.50707	0.0395603	3.46174e-25	logistic	90086	683	89403
508	Pulmonary collapse; interstitial and compensatory emphysema	respiratory	0.113176	1.11983	0.0113302	1.70418e-23	logistic	84292	10267	74025
411.1	Unstable angina (intermediate coronary syndrome)	circulatory system	0.215585	1.24059	0.0216935	2.85191e-23	logistic	84821	2395	82426
721.1	Spondylosis without myelopathy	musculoskeletal	0.142064	1.15265	0.0145397	1.50349e-22	logistic	87315	5476	81839
571.5	Other chronic nonalcoholic liver disease	digestive	0.140613	1.15098	0.0145889	5.50774e-22	logistic	88554	5239	83315
721	Spondylosis and allied disorders	musculoskeletal	0.147195	1.15858	0.0153543	9.10272e-22	logistic	87443	5937	81506
512	Other symptoms of respiratory system	respiratory	0.0732661	1.07602	0.0076524	1.0258e-21	logistic	80670	30681	49989
571	Chronic liver disease and cirrhosis	digestive	0.132422	1.14159	0.0139649	2.48219e-21	logistic	88569	5750	82819
318	Tobacco use disorder	mental disorders	0.234679	1.2645	0.0249045	4.37697e-21	logistic	84744	12386	72358
173	Neoplasm of uncertain behavior of skin	neoplasms	-0.147087	0.863219	0.0157815	1.161e-20	logistic	87621	5230	82391
338.1	Acute pain	neurological	0.118269	1.12555	0.0127309	1.54466e-20	logistic	86187	8666	77521
300.9	Posttraumatic stress disorder	mental disorders	0.360732	1.43438	0.0391352	3.03848e-20	logistic	84933	1387	83546
585	Renal failure	genitourinary	0.106835	1.11275	0.0116802	5.8711e-20	logistic	88858	14789	74069
276	Disorders of fluid, electrolyte, and acid-base balance	endocrine/metabolic	0.0943234	1.09892	0.0104301	1.51945e-19	logistic	84310	20344	63966
706	Diseases of sebaceous glands	dermatologic	-0.152339	0.858697	0.0169945	3.12958e-19	logistic	89404	3786	85618
411.3	Angina pectoris	circulatory system	0.168944	1.18405	0.0191328	1.0463e-18	logistic	85005	3104	81901
702.1	Actinic keratosis	dermatologic	-0.145383	0.864691	0.0164929	1.1978e-18	logistic	90426	4291	86135
965	Poisoning by analgesics, antipyretics, and antirheumatics	injuries & poisonings	0.247117	1.28033	0.0282894	2.42913e-18	logistic	86922	1327	85595
458	Hypotension	circulatory system	0.112863	1.11948	0.0130459	5.09445e-18	logistic	85461	7005	78456
38	Septicemia	infectious diseases	0.113937	1.12068	0.0133855	1.71032e-17	logistic	90117	6378	83739
380.4	Impacted cerumen	sense organs	-0.191952	0.825347	0.0226256	2.17884e-17	logistic	91573	2134	89439
172	Skin cancer	neoplasms	-0.104149	0.901091	0.0123029	2.55258e-17	logistic	90566	8109	82457
411.2	Myocardial infarction	circulatory system	0.118494	1.1258	0.0143165	1.26598e-16	logistic	85657	5934	79723
428.3	Heart failure with reduced EF [Systolic or combined heart failure]	circulatory system	0.123375	1.13131	0.0149132	1.30759e-16	logistic	87678	5178	82500
339	Other headache syndromes	neurological	0.160672	1.1743	0.019804	4.93383e-16	logistic	89775	2744	87031
415	Pulmonary heart disease	circulatory system	0.113486	1.12018	0.0139965	5.13905e-16	logistic	90481	5751	84730
296.1	Bipolar	mental disorders	0.172248	1.18797	0.0212617	5.43768e-16	logistic	84518	2380	82138
297	Suicidal ideation or attempt	mental disorders	0.259314	1.29604	0.0320653	6.11278e-16	logistic	84464	1031	83433
740.9	Osteoarthrosis NOS	musculoskeletal	0.106795	1.11271	0.0134088	1.6582e-15	logistic	86371	6990	79381
297.1	Suicidal ideation	mental disorders	0.280738	1.32411	0.0352575	1.68601e-15	logistic	84546	850	83696
458.9	Hypotension NOS	circulatory system	0.117608	1.1248	0.0149148	3.13736e-15	logistic	85684	5204	80480
722.6	Degeneration of intervertebral disc	musculoskeletal	0.122791	1.13065	0.0155796	3.23356e-15	logistic	87406	4753	82653
740	Osteoarthrosis	musculoskeletal	0.0787851	1.08197	0.0100142	3.62163e-15	logistic	87534	14149	73385
496.1	Emphysema	respiratory	0.218091	1.2437	0.0277218	3.62933e-15	logistic	87721	2005	85716
627	Menopausal and postmenopausal disorders	genitourinary	-0.117607	0.889045	0.0149658	3.89112e-15	logistic	60158	5779	54379
760	Back pain	neurological	0.105603	1.11138	0.013532	5.99806e-15	logistic	85372	13971	71401
316	Substance addiction and disorders	mental disorders	0.255304	1.29085	0.0327371	6.26013e-15	logistic	85140	3382	81758
858	Complication of internal orthopedic device	injuries & poisonings	0.225308	1.25271	0.0290249	8.32241e-15	logistic	89692	1258	88434
571.51	Cirrhosis of liver without mention of alcohol	digestive	0.152956	1.16527	0.0198295	1.22366e-14	logistic	90373	2753	87620
172.2	Other non-epithelial cancer of skin	neoplasms	-0.104932	0.900386	0.0136927	1.81131e-14	logistic	90186	6411	83775
585.1	Acute renal failure	genitourinary	0.108175	1.11424	0.0144696	7.6593e-14	logistic	86989	9547	77442
418.1	Precordial pain	circulatory system	0.152436	1.16467	0.0204013	7.90816e-14	logistic	85724	2644	83080
569.2	Gastrointestinal complications	digestive	0.191775	1.2114	0.0256953	8.43172e-14	logistic	90728	1614	89114
720	Spinal stenosis	musculoskeletal	0.149351	1.16108	0.0204069	2.50477e-13	logistic	89828	3961	85867
733	Other disorders of bone and cartilage	musculoskeletal	-0.152608	0.858466	0.0209334	3.09624e-13	logistic	89724	3929	85795
512.9	Other dyspnea	respiratory	0.118065	1.12532	0.0161972	3.11756e-13	logistic	78549	12262	66287
782.3	Edema	symptoms	0.0885024	1.09254	0.0122145	4.30245e-13	logistic	87024	8048	78976
80	Postoperative infection	infectious diseases	0.180816	1.19819	0.0250997	5.85032e-13	logistic	92321	1683	90638
763	Thoracic or lumbosacral neuritis or radiculitis, unspecified	symptoms	0.123745	1.13173	0.0174127	1.18937e-12	logistic	90571	3652	86919
285	Other anemias	hematopoietic	0.0618836	1.06384	0.00873473	1.39273e-12	logistic	82976	18614	64362
585.3	Chronic renal failure [CKD]	genitourinary	0.0975396	1.10246	0.0138875	2.16304e-12	logistic	88336	8827	79509
427.7	Tachycardia NOS	circulatory system	0.0944753	1.09908	0.0135549	3.17369e-12	logistic	76086	6254	69832
627.2	Symptomatic menopause	genitourinary	-0.128667	0.879267	0.0186559	5.3169e-12	logistic	59975	3418	56557
276.14	Hypopotassemia	endocrine/metabolic	0.0909953	1.09526	0.0132427	6.3584e-12	logistic	83431	6622	76809
276.4	Acid-base balance disorder	endocrine/metabolic	0.108332	1.11442	0.015963	1.14949e-11	logistic	84809	4367	80442
260	Protein-calorie malnutrition	endocrine/metabolic	0.0909578	1.09522	0.0134184	1.21342e-11	logistic	86670	6336	80334
70	Viral hepatitis	infectious diseases	0.2284	1.25659	0.0340145	1.88354e-11	logistic	90713	2140	88573
296.22	Major depressive disorder	mental disorders	0.140237	1.15055	0.0208999	1.94709e-11	logistic	84193	7893	76300
427	Cardiac dysrhythmias	circulatory system	0.052614	1.05402	0.00784338	1.97206e-11	logistic	83484	27821	55663
345	Epilepsy, recurrent seizures, convulsions	neurological	0.102893	1.10837	0.0154028	2.38679e-11	logistic	89803	4683	85120
480	Pneumonia	respiratory	0.0771635	1.08022	0.011744	5.01599e-11	logistic	88429	8546	79883
550.6	Incisional hernia	digestive	0.172238	1.18796	0.0262734	5.54162e-11	logistic	91222	1537	89685
389.1	Sensorineural hearing loss	sense organs	-0.105681	0.899711	0.0161475	5.95867e-11	logistic	90339	4338	86001
389	Hearing loss	sense organs	-0.079474	0.923602	0.0121535	6.18623e-11	logistic	90128	7851	82277
722.1	Displacement of intervertebral disc	musculoskeletal	0.160091	1.17362	0.0245587	7.09198e-11	logistic	89383	1764	87619
285.1	Acute posthemorrhagic anemia	hematopoietic	0.0944642	1.09907	0.0150184	3.17694e-10	logistic	82372	5152	77220
743	Osteoporosis, osteopenia and pathological fracture	musculoskeletal	-0.0731422	0.929469	0.011771	5.17392e-10	logistic	89172	9347	79825
706.1	Acne	dermatologic	-0.175689	0.838879	0.0284499	6.60052e-10	logistic	91023	1316	89707
743.1	Osteoporosis	musculoskeletal	-0.0906229	0.913362	0.0146862	6.80284e-10	logistic	90220	5679	84541
300.4	Dysthymic disorder	mental disorders	0.179252	1.19632	0.0290503	6.81202e-10	logistic	84066	1259	82807
112	Candidiasis	infectious diseases	0.12141	1.12909	0.0196822	6.89427e-10	logistic	88768	2786	85982
216	Benign neoplasm of skin	neoplasms	-0.184608	0.83143	0.02993	6.91669e-10	logistic	87883	10706	77177
426.92	Cardiac defibrillator in situ	circulatory system	0.12449	1.13257	0.020262	8.0446e-10	logistic	82255	2775	79480
371	Inflammation of the eye	sense organs	-0.118252	0.888472	0.0192674	8.38745e-10	logistic	90721	2959	87762
228.1	Hemangioma of skin and subcutaneous tissue	neoplasms	-0.198358	0.820076	0.0323325	8.51909e-10	logistic	92771	1025	91746
743.9	Osteopenia or other disorder of bone and cartilage	musculoskeletal	-0.10555	0.899829	0.0172715	9.88564e-10	logistic	89091	3841	85250
426.9	Cardiac pacemaker/device in situ	circulatory system	0.0896963	1.09384	0.0147991	1.35324e-09	logistic	82894	5565	77329
443	Peripheral vascular disease	circulatory system	0.0976979	1.10263	0.0162311	1.75288e-09	logistic	88223	4328	83895
706.2	Sebaceous cyst	dermatologic	-0.152431	0.858618	0.0253518	1.82554e-09	logistic	90328	1671	88657
351	Other peripheral nerve disorders	neurological	0.0980771	1.10305	0.01632	1.85972e-09	logistic	90123	4149	85974
457	Encounter for long-term (current) use of anticoagulants, antithrombotics, aspirin	circulatory system	0.0874732	1.09141	0.014564	1.90021e-09	logistic	82531	5533	76998
715	Other inflammatory spondylopathies	musculoskeletal	0.195919	1.21643	0.0327034	2.08841e-09	logistic	91305	996	90309
292.4	Altered mental status	mental disorders	0.0919117	1.09627	0.0154554	2.73268e-09	logistic	88714	4781	83933
228	Hemangioma and lymphangioma, any site	neoplasms	-0.164233	0.848544	0.0277479	3.24421e-09	logistic	92556	1390	91166
695.3	Rosacea	dermatologic	-0.186416	0.829929	0.0315166	3.32225e-09	logistic	89594	1069	88525
415.2	Chronic pulmonary heart disease	circulatory system	0.105357	1.11111	0.0178473	3.56475e-09	logistic	90561	3432	87129
428.2	Heart failure NOS	circulatory system	0.135366	1.14496	0.0230825	4.5069e-09	logistic	85916	2060	83856
81	Infection/inflammation of internal prosthetic device; implant; and graft	infectious diseases	0.147985	1.1595	0.0252511	4.61333e-09	logistic	92726	1662	91064
686	Other local infections of skin and subcutaneous tissue	dermatologic	0.165265	1.17971	0.0282804	5.10196e-09	logistic	89458	1328	88130
426	Cardiac conduction disorders	circulatory system	0.0653354	1.06752	0.0111913	5.28214e-09	logistic	81006	10505	70501
457.3	Encounter for long-term (current) use of aspirin	circulatory system	0.0938855	1.09843	0.0160933	5.41757e-09	logistic	82309	4664	77645
743.11	Osteoporosis NOS	musculoskeletal	-0.0927389	0.911431	0.0159366	5.91134e-09	logistic	90456	4749	85707
701	Other hypertrophic and atrophic conditions of skin	dermatologic	-0.0982016	0.906466	0.0170198	7.93517e-09	logistic	88956	3798	85158
288.2	Elevated white blood cell count	hematopoietic	0.0889296	1.093	0.0154666	8.93502e-09	logistic	86348	4710	81638
610	Benign mammary dysplasias	genitourinary	-0.150236	0.860504	0.026243	1.03538e-08	logistic	61996	1587	60409
452	Other venous embolism and thrombosis	circulatory system	0.0820831	1.08555	0.0143892	1.16694e-08	logistic	85131	5395	79736
571.8	Liver abscess and sequelae of chronic liver disease	digestive	0.128628	1.13727	0.0226854	1.42759e-08	logistic	89696	2078	87618
365	Glaucoma	sense organs	-0.116025	0.890453	0.0205342	1.6016e-08	logistic	92531	2628	89903
783	Fever of unknown origin	symptoms	0.0615739	1.06351	0.0109104	1.66546e-08	logistic	86045	10314	75731
276.1	Electrolyte imbalance	endocrine/metabolic	0.0787815	1.08197	0.0141334	2.48761e-08	logistic	84384	14644	69740
796	Elevated prostate specific antigen [PSA]	genitourinary	-0.148583	0.861929	0.0267449	2.76707e-08	logistic	53517	2278	51239
771.1	Swelling of limb	symptoms	0.116336	1.12337	0.0211305	3.67908e-08	logistic	87679	2916	84763
509.1	Respiratory failure	respiratory	0.128781	1.13744	0.0234005	3.72667e-08	logistic	88375	6107	82268
301	Personality disorders	mental disorders	0.273894	1.31507	0.0500433	4.42155e-08	logistic	84994	417	84577
357	Inflammatory and toxic neuropathy	neurological	0.11151	1.11796	0.020399	4.59152e-08	logistic	91824	2614	89210
250.6	Polyneuropathy in diabetes	endocrine/metabolic	0.125547	1.13377	0.0229788	4.66524e-08	logistic	85524	2080	83444
172.21	Basal cell carcinoma	neoplasms	-0.125338	0.882199	0.0230253	5.22461e-08	logistic	89893	2066	87827
503	Pulmonary congestion and hypostasis	respiratory	0.123838	1.13183	0.0227699	5.36813e-08	logistic	63973	2085	61888
428.4	Heart failure with preserved EF [Diastolic heart failure]	circulatory system	0.139148	1.14929	0.0255998	5.46305e-08	logistic	87027	3793	83234
379.2	Disorders of vitreous body	sense organs	-0.11251	0.893588	0.0207349	5.75909e-08	logistic	91419	2599	88820
443.9	Peripheral vascular disease, unspecified	circulatory system	0.138292	1.14831	0.0255822	6.45279e-08	logistic	88355	3328	85027
509.3	Pulmonary insufficiency or respiratory failure following trauma and surgery	respiratory	0.13486	1.14438	0.024971	6.63987e-08	logistic	64534	1727	62807
327.3	Sleep apnea	neurological	0.12615	1.13445	0.0234017	7.02075e-08	logistic	87815	10266	77549
300.12	Agorophobia, social phobia, and panic disorder	mental disorders	0.179374	1.19647	0.0334227	8.01406e-08	logistic	84621	941	83680
303	Psychogenic and somatoform disorders	mental disorders	0.233003	1.26239	0.0434485	8.19662e-08	logistic	84660	557	84103
276.41	Acidosis	endocrine/metabolic	0.0932617	1.09775	0.0174711	9.3952e-08	logistic	84747	3666	81081
960.2	Allergy/adverse effect of penicillin	injuries & poisonings	0.120406	1.12795	0.0225829	9.72858e-08	logistic	86971	2102	84869
788	Syncope and collapse	symptoms	0.0771364	1.08019	0.0145281	1.09948e-07	logistic	90188	5357	84831
610.1	Cystic mastopathy	genitourinary	-0.161081	0.851223	0.0304107	1.17819e-07	logistic	62223	1171	61052
465.2	Acute pharyngitis	respiratory	-0.0902723	0.913682	0.0170521	1.19729e-07	logistic	85416	3845	81571
550.5	Ventral hernia	digestive	0.150083	1.16193	0.0284312	1.30011e-07	logistic	90736	1311	89425
367	Disorders of refraction and accommodation; blindness and low vision	sense organs	-0.138435	0.87072	0.0262617	1.35418e-07	logistic	91308	4998	86310
785	Abdominal pain	symptoms	0.122129	1.1299	0.0232847	1.56253e-07	logistic	83804	21869	61935
340	Migraine	neurological	0.15142	1.16349	0.0289194	1.6415e-07	logistic	90318	4294	86024
444.1	Arterial embolism and thrombosis of lower extremity artery	circulatory system	0.312471	1.3668	0.0601332	2.0328e-07	logistic	88780	287	88493
550	Abdominal hernia	digestive	0.0649526	1.06711	0.012579	2.42273e-07	logistic	89196	7289	81907
365.1	Open-angle glaucoma	sense organs	-0.13967	0.869645	0.0272841	3.07014e-07	logistic	92535	1466	91069
715.1	Sacroiliitis NEC	musculoskeletal	0.206396	1.22924	0.0404466	3.34439e-07	logistic	91634	651	90983
694.2	Other dyschromia	dermatologic	-0.159363	0.852687	0.0312383	3.36938e-07	logistic	88398	2487	85911
260.2	severe protein-calorie malnutrition	endocrine/metabolic	0.112749	1.11935	0.0222186	3.88469e-07	logistic	87725	2177	85548
379	Other disorders of eye	sense organs	-0.0944392	0.909883	0.0186844	4.31677e-07	logistic	91032	3201	87831
250.3	Insulin pump user	endocrine/metabolic	0.152031	1.1642	0.0301258	4.4991e-07	logistic	85732	4375	81357
569	Other disorders of intestine	digestive	0.0832815	1.08685	0.016544	4.80515e-07	logistic	88187	3994	84193
514	Abnormal findings examination of lungs	respiratory	0.0638037	1.06588	0.0126874	4.93255e-07	logistic	88635	7156	81479
292	Neurological disorders	mental disorders	0.0571651	1.05883	0.0114616	6.11599e-07	logistic	88353	9215	79138
949	Allergies, other	injuries & poisonings	0.112973	1.1196	0.0226781	6.30661e-07	logistic	87534	2075	85459
636.1	Threatened premature labor	pregnancy complications	0.246474	1.27951	0.0495827	6.66205e-07	logistic	36392	443	35949
442.11	Abdominal aortic aneurysm	circulatory system	0.151115	1.16313	0.0304768	7.10915e-07	logistic	88854	1202	87652
327.32	Obstructive sleep apnea	neurological	0.123186	1.13109	0.0253663	1.19615e-06	logistic	87694	8576	79118
797	Shock	symptoms	0.11538	1.1223	0.0237685	1.20787e-06	logistic	92731	1905	90826
710	Osteomyelitis, periostitis, and other infections involving bone	musculoskeletal	0.121869	1.12961	0.0252367	1.37208e-06	logistic	90930	1670	89260
523.1	Gingivitis	digestive	-0.204199	0.8153	0.0424526	1.5089e-06	logistic	93202	586	92616
939	Atopic/contact dermatitis due to other or unspecified	dermatologic	-0.106847	0.898663	0.0224917	2.02903e-06	logistic	85746	4436	81310
303.4	Somatoform disorder	mental disorders	0.26096	1.29818	0.0552833	2.35369e-06	logistic	84969	343	84626
291	Other specified nonpsychotic and/or transient mental disorders	mental disorders	0.0955459	1.10026	0.0202693	2.43122e-06	logistic	88897	2661	86236
707	Chronic ulcer of skin	dermatologic	0.0960789	1.10085	0.0204271	2.55742e-06	logistic	92746	2613	90133
433.1	Occlusion and stenosis of precerebral arteries	circulatory system	0.0857728	1.08956	0.0183547	2.96722e-06	logistic	88796	3422	85374
634	Miscarriage; stillbirth	pregnancy complications	-0.186325	0.830004	0.0401286	3.43071e-06	logistic	64891	665	64226
300	Anxiety disorders	mental disorders	0.137676	1.1476	0.029679	3.50378e-06	logistic	82803	14802	68001
568.1	Peritoneal adhesions (postoperative) (postinfection)	digestive	0.19693	1.21766	0.0425404	3.67011e-06	logistic	89994	579	89415
41	Bacterial infection NOS	infectious diseases	0.133273	1.14256	0.028836	3.80487e-06	logistic	88721	7320	81401
585.33	Chronic Kidney Disease, Stage III	genitourinary	0.0751426	1.07804	0.0163532	4.32787e-06	logistic	87640	4277	83363
317	Alcohol-related disorders	mental disorders	0.0981692	1.10315	0.0214741	4.84221e-06	logistic	85783	2321	83462
710.1	Osteomyelitis	musculoskeletal	0.122054	1.12982	0.026991	6.12503e-06	logistic	91932	1455	90477
312	Conduct disorders	mental disorders	0.198928	1.22009	0.0441671	6.66865e-06	logistic	65641	536	65105
208	Benign neoplasm of colon	neoplasms	-0.0673295	0.934887	0.0149829	6.9973e-06	logistic	88678	7000	81678
185	Cancer of prostate	neoplasms	-0.0854464	0.918102	0.0190265	7.09161e-06	logistic	54109	3456	50653
694	Dyschromia and Vitiligo	dermatologic	-0.154308	0.857008	0.0345136	7.78817e-06	logistic	88351	2604	85747
444	Arterial embolism and thrombosis	circulatory system	0.169103	1.18424	0.0378586	7.94381e-06	logistic	88304	732	87572
782	Symptoms involving skin and other integumentary tissue	symptoms	0.128781	1.13744	0.0289594	8.70948e-06	logistic	91091	1289	89802
433	Cerebrovascular disease	circulatory system	0.0964237	1.10123	0.021727	9.08155e-06	logistic	89437	9402	80035
958	Certain early complications of trauma or procedure	injuries & poisonings	0.179675	1.19683	0.0408066	1.06725e-05	logistic	93777	634	93143
729	Other disorders of soft tissues	musculoskeletal	0.105045	1.11076	0.0239144	1.12038e-05	logistic	86801	1867	84934
938.2	Chronic dermatitis due to solar radiation	dermatologic	-0.124871	0.882611	0.0284427	1.13224e-05	logistic	88014	1710	86304
530.2	Esophageal bleeding (varices/hemorrhage)	digestive	0.126655	1.13503	0.0288603	1.1411e-05	logistic	83824	1271	82553
531	Peptic ulcer (excl. esophageal)	digestive	0.107576	1.11358	0.0245805	1.20613e-05	logistic	92164	1774	90390
536	Disorders of function of stomach	digestive	0.0986145	1.10364	0.0225603	1.23592e-05	logistic	89786	2093	87693
250.25	Diabetes type 2 with peripheral circulatory disorders	endocrine/metabolic	0.158711	1.172	0.0366391	1.47947e-05	logistic	86052	800	85252
371.3	Inflammation of eyelids	sense organs	-0.121411	0.88567	0.028156	1.61715e-05	logistic	91447	1347	90100
278.1	Obesity	endocrine/metabolic	0.196713	1.2174	0.0457823	1.73353e-05	logistic	86554	13657	72897
536.3	Gastroparesis	digestive	0.16126	1.17499	0.0376721	1.86376e-05	logistic	91829	737	91092
510	Other diseases of lung	respiratory	0.0762964	1.07928	0.0178328	1.88218e-05	logistic	88622	5598	83024
495.1	Chronic obstructive asthma	respiratory	0.22247	1.24916	0.0521272	1.97377e-05	logistic	88435	390	88045
278	Overweight, obesity and other hyperalimentation	endocrine/metabolic	0.167488	1.18233	0.0395435	2.27995e-05	logistic	85650	16531	69119
71.1	HIV infection, symptomatic	infectious diseases	0.247956	1.2814	0.0585797	2.30798e-05	logistic	90765	808	89957
459	Other disorders of circulatory system	circulatory system	0.0866638	1.09053	0.0205216	2.41003e-05	logistic	87276	2550	84726
870	Open wounds of head; neck; and trunk	injuries & poisonings	0.105509	1.11128	0.024993	2.42651e-05	logistic	90828	1702	89126
654	Other and unspecified complications of birth; puerperium affecting management of mother	pregnancy complications	-0.210348	0.810302	0.0499724	2.56184e-05	logistic	65124	420	64704

### Sheet: ST23
Supplementary Table 22. Lab-wide associations for chronic pain PGS in BioVU. Bonferroni-significant (p<1.59E-04) results are shown
lab	full_name	group	N	OR	effect_estimate	std_error	prs_r2	pvalue
Trigs	Triglyceride [Mass/volume] in Serum or Plasma	metabolic	30711	1.10787	0.102435	0.00571317	0.0101831	1.60662e-71
HDL.C	Cholesterol in HDL [Mass/volume] in Serum or Plasma	metabolic	29606	0.906707	-0.0979356	0.005485	0.00884717	6.2136e-71
RDW	Erythrocyte distribution width [Ratio] by Automated count Erythrocyte distribution width [Ratio] by Automated count	blood	65172	1.06712	0.0649641	0.00390707	0.00421	5.93285e-62
Gluc	Glucose lab	metabolic	62571	1.05595	0.05444	0.00374239	0.00328901	7.32168e-48
Ca	Calcium serum/plasma serum/plasma	metabolic	62373	0.957001	-0.0439508	0.00355204	0.00242645	4.0041e-35
WBC	Leukocytes [#/volume] in Blood by Automated count	immune	65134	1.04428	0.0433255	0.00353924	0.00228792	2.03607e-34
RDWSD	Erythrocyte distribution width [Entitic volume] by Automated count	blood	57986	1.05051	0.0492794	0.00404286	0.00253262	3.90576e-34
D25OHT	Calcitriol [Mass/volume] in Serum or Plasma	metabolic	18325	0.937093	-0.0649729	0.00720214	0.00437999	2.03801e-19
MCHC	MCHC [Mass/volume] by Automated count	blood	54503	0.966346	-0.0342328	0.00389125	0.00130674	1.44046e-18
CRP	C reactive protein [Mass/volume] in Serum or Plasma	immune	20017	1.06996	0.0676228	0.0078012	0.00365943	4.71659e-18
LymAbs	Lymphocytes [#/volume] in Blood by Automated count	immune	25195	1.04535	0.044349	0.00534535	0.00270309	1.12299e-16
UWBC	Leukocytes [#/area] in Urine sediment by Microscopy high power field	urinary	24388	1.05793	0.0563159	0.00680238	0.00271487	1.30681e-16
MCH	MCH [Entitic mass] by Automated count	blood	65167	0.972206	-0.028188	0.00357084	0.000938778	2.97325e-15
TRPI	Troponin I.cardiac [Mass/volume] in Serum or Plasma	cardiovascular	10446	0.929821	-0.0727637	0.00951749	0.00554307	2.26869e-14
HgbA1C	Hemoglobin A1c (Glycated) Hemoglobin A1c (Glycated)	metabolic	21574	1.04911	0.0479389	0.00668943	0.00234966	7.95028e-13
SedRat	Erythrocyte sedimentation rate by Westergren method	blood	10548	1.07105	0.0686404	0.0101068	0.00433711	1.16946e-11
X25HyD3	Calcidiol [Mass/volume] in Serum or Plasma	metabolic	9522	0.935159	-0.0670383	0.0101314	0.00453681	3.86648e-11
LDL.C	Cholesterol in LDL [Mass/volume] in Serum or Plasma by calculation	metabolic	28525	0.964765	-0.0358703	0.00587657	0.00127719	1.04803e-09
URBC	Erythrocytes [#/area] in Urine sediment by Microscopy high power field	urinary	23024	0.964903	-0.0357275	0.00585941	0.00159026	1.09489e-09
UpH	pH of Urine by Test strip	urinary	40740	0.974465	-0.025867	0.00445944	0.000822299	6.65976e-09
HCO3Ca	Bicarbonate [Moles/volume] in Unspecified specimen	metabolic	16640	1.04395	0.0430129	0.0075112	0.00196437	1.04289e-08
CBil	Bilirubin.conjugated [Mass/volume] in Serum or Plasma	liver	23873	1.03897	0.0382268	0.00670967	0.00133044	1.23172e-08
CPK	CPK	cardiovascular	16752	0.961177	-0.0395964	0.00698537	0.0018294	1.46453e-08
EOSIAB	Eosinophils [#/volume] in Blood by Automated count	immune	30083	1.0314	0.0309138	0.00545686	0.00106117	1.48268e-08
Iron	Iron [Mass/volume] in Serum or Plasma	blood	15356	0.95709	-0.0438577	0.00796539	0.0019569	3.72892e-08
UrPro	Protein [Mass/volume] in Urine by Test strip	urinary	17666	1.04077	0.0399564	0.00770122	0.00151926	2.14545e-07
EOSIA	Eosinophils [#/volume] in Blood by Automated count	immune	30342	1.02725	0.0268866	0.00524411	0.000861551	2.96182e-07
EoAbs	EoAbs	immune	24710	1.02898	0.0285695	0.00567357	0.00101927	4.79849e-07
PT.inr	INR	blood	34961	1.02839	0.0279901	0.00576187	0.000669044	1.19207e-06
PTTCtr	aPTT in Platelet poor plasma by Coagulation assay	blood	19041	0.973353	-0.0270086	0.00569667	0.00117378	2.14076e-06
NtAbs	NtAbs	immune	25178	1.02572	0.0253978	0.00537011	0.000885142	2.26333e-06
Chol	Cholesterol [Mass/volume] in Serum or Plasma	metabolic	30506	0.97479	-0.0255329	0.00559411	0.000640269	5.03229e-06
FTo.Cl	Cells Counted Total [#] in Body fluid	blood	2940	0.923463	-0.0796244	0.0174806	0.00693937	5.4524e-06
CO2	Carbon dioxide serum/plasma	blood	62533	0.984364	-0.0157596	0.00350691	0.000321936	7.00618e-06
MonAbs	MonAbs	immune	25190	1.02364	0.0233605	0.00523263	0.000777651	8.06433e-06
TProt	Tau protein [Presence] in Body fluid	blood	44530	0.981094	-0.0190865	0.00430287	0.000440192	9.1965e-06
X25DTot	25-Hydroxyvitamin D2+25-Hydroxyvitamin D3 [Mass/volume] in Serum or Plasma	metabolic	9500	0.958118	-0.0427841	0.00993569	0.00191514	1.67828e-05
BASORE	Basophils/100 leukocytes in Blood by Automated count	immune	46640	0.980776	-0.0194107	0.00458579	0.00038375	2.31241e-05
UricA	Urate [Mass/volume] in Serum or Plasma	urinary	9830	1.04316	0.0422566	0.0100505	0.00172055	2.64086e-05
VD25	Calcitriol [Mass/volume] in Serum or Plasma	metabolic	3244	0.933573	-0.068736	0.0164185	0.00534874	2.9084e-05
TBil	Total Bilirubin serum/plasma	metabolic	56798	0.984978	-0.0151357	0.0036245	0.000301721	2.97216e-05
IctIdx	Icteric index of Serum or Plasma	metabolic	4496	0.941547	-0.0602308	0.0145352	0.00374597	3.47904e-05
BNP	Natriuretic peptide B [Mass/volume] in Serum or Plasma	cardiovascular	11380	1.03905	0.0383038	0.00928677	0.00148576	3.74104e-05
TC.HDL	Cholesterol.total/Cholesterol in HDL [Molar ratio] in Serum or Plasma	metabolic	3676	1.06513	0.0630941	0.0156357	0.00426486	5.56557e-05
Creat	Creatinine [Mass/volume] in Blood Creatinine [Mass/volume] in Blood	kidney	63138	1.01528	0.0151636	0.00394309	0.000204491	0.000120371
AFPTum	Alpha-1-fetoprotein.tumor marker [Mass/volume] in Serum or Plasma	cancer	2751	1.07113	0.0687188	0.0181636	0.00509815	0.000158062
